# Enhanced power and transferability for genetics-driven metabolomic biomarker discovery in admixed American cohorts

**DOI:** 10.64898/2026.09.03.26362043

**Authors:** Tin Orešković, Danyao Jin, Eirini Trichia, Diego Aguilar-Ramirez, Yu Xu, Carles Foguet, Tabitha Hubbard, Michael Turner, Alejandra Vergara-Lope, Luisa Fernández-Chirino, Laurent Gil, Michael R. Hill, Jesús Alegre-Díaz, Jaime Berumen, Sarah Lewington, Jonathan R. Emberson, Pablo Kuri-Morales, Roberto Tapia-Conyer, Jason M. Torres, Michael Inouye

## Abstract

Despite metabolomics transforming our understanding of risk factors and aetiology of metabolic diseases, profiling is rarely performed for people of non-European ancestries, on whom much of metabolic disease burden falls. Metabolome-wide association studies (MWAS) can be performed using genetic scores to predict metabolomic traits, helping address these inequities; however, their performance in populations of admixed American (AMR) ancestries is unexplored. We evaluated 141 genetic scores, developed in an INTERVAL Study sample of European (EUR) genetic ancestries, in the Mexico City Prospective Study (MCPS; *n*=132,336), obtaining a median predictive *R*² of 0.027. Training Bayesian ridge models within MCPS substantially improved performance, with a median *R*² of 0.083 on a withheld 20% subset. MCPS-trained models also outperformed INTERVAL-trained models among UK Biobank participants of AMR ancestries (*n*=600; median *R*^2^: 0.070 vs. 0.046). Finally, among AMR participants of the All of Us cohort, using MCPS-trained (vs. INTERVAL-trained) models to predict metabolomic traits yielded five times as many significant associations (FDR-corrected *P*<0.05) across three cardiometabolic diseases: ischaemic heart disease, type 2 diabetes, and chronic kidney disease. The genetic scores are openly available at the OmicsPred portal (www.OmicsPred.org), enabling better-powered analyses in diverse AMR cohorts and helping reduce global inequities in omics research.

## Supplementary tables for "Enhanced power and transferability for genetics-driven metabolomic biomarker discovery in admixed American cohorts"

### Sheet: Table S1
Supplementary Table 1: Characteristics and performance of INTERVAL-trained genetic models for the 141 directly measured Nightingale Health NMR metabolomic traits in MCPS.
INTERVAL_trained_model_OmicsPred_ID	Trait_ID	Biomarker_name	Nightingale_NMR_abbreviation	Group	Subgroup	INTERVAL_trained_model_number_of_variants	INTERVAL_trained_model_number_of_variants_matched_in_MCPS	INTERVAL_trained_model_percent_of_variants_matched_in_MCPS	MCPS_evaluation_N	INTERVAL_trained_model_MCPS_R2	INTERVAL_trained_model_internal_R2
OPGS003419	sldlce	Cholesteryl esters in small LDL	S_LDL_CE	Lipoprotein subclasses	Small LDL (average diameter 18.7 nm)	400	372	93	132336	0.0291427	0.134
OPGS003420	sldlc	Cholesterol in small LDL	S_LDL_C	Lipoprotein subclasses	Small LDL (average diameter 18.7 nm)	388	361	93.0412	132336	0.0322165	0.129
OPGS003421	mldlce	Cholesteryl esters in medium LDL	M_LDL_CE	Lipoprotein subclasses	Medium LDL (average diameter 23 nm)	392	364	92.8571	132336	0.023513	0.128
OPGS003422	mldlc	Cholesterol in medium LDL	M_LDL_C	Lipoprotein subclasses	Medium LDL (average diameter 23 nm)	388	359	92.5258	132336	0.0236964	0.126
OPGS003423	ldlc	LDL cholesterol	LDL_C	Cholesterol		392	363	92.602	132336	0.0267739	0.126
OPGS003424	mldll	Total lipids in medium LDL	M_LDL_L	Lipoprotein subclasses	Medium LDL (average diameter 23 nm)	381	355	93.1759	132336	0.0225058	0.122
OPGS003425	lldlc	Cholesterol in large LDL	L_LDL_C	Lipoprotein subclasses	Large LDL (average diameter 25.5 nm)	393	365	92.8753	132336	0.0261132	0.122
OPGS003426	lldlfc	Free cholesterol in large LDL	L_LDL_FC	Lipoprotein subclasses	Large LDL (average diameter 25.5 nm)	406	379	93.3498	132336	0.0274656	0.121
OPGS003427	mldlp	Concentration of medium LDL particles	M_LDL_P	Lipoprotein subclasses	Medium LDL (average diameter 23 nm)	379	353	93.1398	132336	0.0266989	0.121
OPGS003428	sldll	Total lipids in small LDL	S_LDL_L	Lipoprotein subclasses	Small LDL (average diameter 18.7 nm)	374	348	93.0481	132336	0.0302534	0.121
OPGS003429	lldlce	Cholesteryl esters in large LDL	L_LDL_CE	Lipoprotein subclasses	Large LDL (average diameter 25.5 nm)	392	363	92.602	132336	0.0247765	0.121
OPGS003430	sldlp	Concentration of small LDL particles	S_LDL_P	Lipoprotein subclasses	Small LDL (average diameter 18.7 nm)	377	351	93.1034	132336	0.0304258	0.121
OPGS003431	lldll	Total lipids in large LDL	L_LDL_L	Lipoprotein subclasses	Large LDL (average diameter 25.5 nm)	395	368	93.1646	132336	0.027916	0.118
OPGS003432	idlfc	Free cholesterol in IDL	IDL_FC	Lipoprotein subclasses	IDL (average diameter 28.6 nm)	405	378	93.3333	132336	0.0373892	0.116
OPGS003433	lldlp	Concentration of large LDL particles	L_LDL_P	Lipoprotein subclasses	Large LDL (average diameter 25.5 nm)	391	364	93.0946	132336	0.0331915	0.115
OPGS003434	idlpl	Phospholipids in IDL	IDL_PL	Lipoprotein subclasses	IDL (average diameter 28.6 nm)	395	368	93.1646	132336	0.0409565	0.113
OPGS003435	mldlfc	Free cholesterol in medium LDL	M_LDL_FC	Lipoprotein subclasses	Medium LDL (average diameter 23 nm)	350	325	92.8571	132336	0.0192066	0.113
OPGS003436	lldlpl	Phospholipids in large LDL	L_LDL_PL	Lipoprotein subclasses	Large LDL (average diameter 25.5 nm)	371	345	92.9919	132336	0.0290457	0.111
OPGS003437	xsvldlpl	Phospholipids in very small VLDL	XS_VLDL_PL	Lipoprotein subclasses	Very small VLDL (average diameter 31.3 nm)	426	397	93.1925	132336	0.0571814	0.11
OPGS003438	idll	Total lipids in IDL	IDL_L	Lipoprotein subclasses	IDL (average diameter 28.6 nm)	398	370	92.9648	132336	0.0393716	0.109
OPGS003439	idlp	Concentration of IDL particles	IDL_P	Lipoprotein subclasses	IDL (average diameter 28.6 nm)	396	368	92.9293	132336	0.0340204	0.107
OPGS003440	idlc	Cholesterol in IDL	IDL_C	Lipoprotein subclasses	IDL (average diameter 28.6 nm)	384	357	92.9688	132336	0.0346415	0.106
OPGS003441	mldlpl	Phospholipids in medium LDL	M_LDL_PL	Lipoprotein subclasses	Medium LDL (average diameter 23 nm)	356	331	92.9775	132336	0.0204877	0.104
OPGS003442	sldlfc	Free cholesterol in small LDL	S_LDL_FC	Lipoprotein subclasses	Small LDL (average diameter 18.7 nm)	319	297	93.1034	132336	0.0198703	0.103
OPGS003443	idlce	Cholesteryl esters in IDL	IDL_CE	Lipoprotein subclasses	IDL (average diameter 28.6 nm)	372	344	92.4731	132336	0.0321525	0.102
OPGS003444	apob	Apolipoprotein B	ApoB	Apolipoproteins		384	355	92.4479	132336	0.0239616	0.101
OPGS003445	gly	Glycine	Gly	Amino acids		330	313	94.8485	132008	0.116867	0.1
OPGS003446	sldlpl	Phospholipids in small LDL	S_LDL_PL	Lipoprotein subclasses	Small LDL (average diameter 18.7 nm)	332	309	93.0723	132336	0.0300175	0.097
OPGS003447	hdld	Average diameter for HDL particles	HDL_size	Lipoprotein particle sizes		375	357	95.2	132336	0.025392	0.097
OPGS003448	xlhdlpl	Phospholipids in very large HDL	XL_HDL_PL	Lipoprotein subclasses	Very large HDL (average diameter 14.3 nm)	365	346	94.7945	132336	0.016947	0.093
OPGS003449	xsvldll	Total lipids in very small VLDL	XS_VLDL_L	Lipoprotein subclasses	Very small VLDL (average diameter 31.3 nm)	378	352	93.1217	132336	0.0566276	0.092
OPGS003450	idltg	Triglycerides in IDL	IDL_TG	Lipoprotein subclasses	IDL (average diameter 28.6 nm)	360	343	95.2778	132336	0.0813465	0.092
OPGS003451	xsvldlp	Concentration of very small VLDL particles	XS_VLDL_P	Lipoprotein subclasses	Very small VLDL (average diameter 31.3 nm)	373	348	93.2976	132336	0.0526638	0.092
OPGS003452	serumc	Total cholesterol	Total_C_serum	Cholesterol		329	305	92.7052	132336	0.0326492	0.087
OPGS003453	xsvldltg	Triglycerides in very small VLDL	XS_VLDL_TG	Lipoprotein subclasses	Very small VLDL (average diameter 31.3 nm)	387	366	94.5736	132336	0.0707054	0.087
OPGS003454	estc	Total esterified cholesterol	Total_CE	Cholesteryl esters		311	287	92.283	132336	0.0265999	0.087
OPGS003455	freec	Total free cholesterol	Total_FC	Free cholesterol		344	319	92.7326	132336	0.0352087	0.087
OPGS003456	xsvldlfc	Free cholesterol in very small VLDL	XS_VLDL_FC	Lipoprotein subclasses	Very small VLDL (average diameter 31.3 nm)	345	318	92.1739	132336	0.0567834	0.086
OPGS003457	xlhdlp	Concentration of very large HDL particles	XL_HDL_P	Lipoprotein subclasses	Very large HDL (average diameter 14.3 nm)	334	316	94.6108	132336	0.0260895	0.086
OPGS003458	lhdlce	Cholesteryl esters in large HDL	L_HDL_CE	Lipoprotein subclasses	Large HDL (average diameter 12.1 nm)	316	303	95.8861	132336	0.0344951	0.085
OPGS003459	lhdlc	Cholesterol in large HDL	L_HDL_C	Lipoprotein subclasses	Large HDL (average diameter 12.1 nm)	313	300	95.8466	132336	0.0368221	0.084
OPGS003460	lldltg	Triglycerides in large LDL	L_LDL_TG	Lipoprotein subclasses	Large LDL (average diameter 25.5 nm)	307	295	96.0912	132336	0.066516	0.084
OPGS003461	xlhdll	Total lipids in very large HDL	XL_HDL_L	Lipoprotein subclasses	Very large HDL (average diameter 14.3 nm)	327	309	94.4954	132336	0.0237552	0.084
OPGS003462	vldld	Average diameter for VLDL particles	VLDL_size	Lipoprotein particle sizes		376	353	93.883	132336	0.031026	0.083
OPGS003463	svldlpl	Phospholipids in small VLDL	S_VLDL_PL	Lipoprotein subclasses	Small VLDL (average diameter 36.8 nm)	375	352	93.8667	132336	0.0172883	0.082
OPGS003464	ldltg	Triglycerides in LDL	LDL_TG	Triglycerides		310	296	95.4839	132336	0.0631547	0.082
OPGS003465	svldltg	Triglycerides in small VLDL	S_VLDL_TG	Lipoprotein subclasses	Small VLDL (average diameter 36.8 nm)	367	344	93.733	132336	0.0443485	0.081
OPGS003466	svldlp	Concentration of small VLDL particles	S_VLDL_P	Lipoprotein subclasses	Small VLDL (average diameter 36.8 nm)	348	327	93.9655	132336	0.0351313	0.08
OPGS003467	svldll	Total lipids in small VLDL	S_VLDL_L	Lipoprotein subclasses	Small VLDL (average diameter 36.8 nm)	348	326	93.6782	132336	0.0328833	0.08
OPGS003468	lhdlfc	Free cholesterol in large HDL	L_HDL_FC	Lipoprotein subclasses	Large HDL (average diameter 12.1 nm)	294	281	95.5782	132336	0.0291678	0.079
OPGS003469	lhdll	Total lipids in large HDL	L_HDL_L	Lipoprotein subclasses	Large HDL (average diameter 12.1 nm)	306	292	95.4248	132336	0.0358036	0.078
OPGS003470	mldltg	Triglycerides in medium LDL	M_LDL_TG	Lipoprotein subclasses	Medium LDL (average diameter 23 nm)	289	273	94.4637	132336	0.0558439	0.078
OPGS003471	lvldlce	Cholesteryl esters in large VLDL	L_VLDL_CE	Lipoprotein subclasses	Large VLDL (average diameter 53.6 nm)	322	304	94.4099	132336	0.0237064	0.077
OPGS003472	lhdlp	Concentration of large HDL particles	L_HDL_P	Lipoprotein subclasses	Large HDL (average diameter 12.1 nm)	304	290	95.3947	132336	0.0394105	0.077
OPGS003473	mvldlce	Cholesteryl esters in medium VLDL	M_VLDL_CE	Lipoprotein subclasses	Medium VLDL (average diameter 44.5 nm)	313	294	93.9297	132336	0.000297887	0.076
OPGS003474	svldlfc	Free cholesterol in small VLDL	S_VLDL_FC	Lipoprotein subclasses	Small VLDL (average diameter 36.8 nm)	360	339	94.1667	132336	0.0079201	0.076
OPGS003475	mvldll	Total lipids in medium VLDL	M_VLDL_L	Lipoprotein subclasses	Medium VLDL (average diameter 44.5 nm)	341	321	94.1349	132336	0.0144744	0.076
OPGS003476	mvldlpl	Phospholipids in medium VLDL	M_VLDL_PL	Lipoprotein subclasses	Medium VLDL (average diameter 44.5 nm)	333	315	94.5946	132336	0.010276	0.076
OPGS003477	mvldlp	Concentration of medium VLDL particles	M_VLDL_P	Lipoprotein subclasses	Medium VLDL (average diameter 44.5 nm)	341	321	94.1349	132336	0.0108198	0.076
OPGS003478	lhdltg	Triglycerides in large HDL	L_HDL_TG	Lipoprotein subclasses	Large HDL (average diameter 12.1 nm)	231	215	93.0736	132336	0.0496119	0.075
OPGS003479	vldltg	Triglycerides in VLDL	VLDL_TG	Triglycerides		343	322	93.8776	132336	0.0376716	0.075
OPGS003480	sldltg	Triglycerides in small LDL	S_LDL_TG	Lipoprotein subclasses	Small LDL (average diameter 18.7 nm)	339	304	89.6755	132336	0.0477796	0.075
OPGS003481	mvldltg	Triglycerides in medium VLDL	M_VLDL_TG	Lipoprotein subclasses	Medium VLDL (average diameter 44.5 nm)	339	319	94.1003	132336	0.0280319	0.075
OPGS003482	xxlvldltg	Triglycerides in chylomicrons and extremely large VLDL	XXL_VLDL_TG	Lipoprotein subclasses	Chylomicrons and extremely large VLDL (particle diameters from 75 nm upwards)	300	277	92.3333	132336	0.0204191	0.075
OPGS003483	lvldlc	Cholesterol in large VLDL	L_VLDL_C	Lipoprotein subclasses	Large VLDL (average diameter 53.6 nm)	323	300	92.8793	132336	0.0266306	0.075
OPGS003484	hdltg	Triglycerides in HDL	HDL_TG	Triglycerides		281	267	95.0178	132336	0.0582558	0.075
OPGS003485	xsvldlc	Cholesterol in very small VLDL	XS_VLDL_C	Lipoprotein subclasses	Very small VLDL (average diameter 31.3 nm)	322	299	92.8571	132336	0.0387405	0.074
OPGS003486	serumtg	Total triglycerides	Total_TG_serum	Triglycerides		339	324	95.5752	132336	0.0410614	0.074
OPGS003487	xxlvldlpl	Phospholipids in chylomicrons and extremely large VLDL	XXL_VLDL_PL	Lipoprotein subclasses	Chylomicrons and extremely large VLDL (particle diameters from 75 nm upwards)	311	288	92.6045	132336	0.0239671	0.074
OPGS003488	vldlc	VLDL cholesterol	VLDL_C	Cholesterol		316	300	94.9367	132336	0.0242137	0.074
OPGS003489	xxlvldlp	Concentration of chylomicrons and extremely large VLDL particles	XXL_VLDL_P	Lipoprotein subclasses	Chylomicrons and extremely large VLDL (particle diameters from 75 nm upwards)	305	283	92.7869	132336	0.0221096	0.074
OPGS003490	mvldlfc	Free cholesterol in medium VLDL	M_VLDL_FC	Lipoprotein subclasses	Medium VLDL (average diameter 44.5 nm)	330	311	94.2424	132336	0.00436778	0.073
OPGS003491	xxlvldll	Total lipids in chylomicrons and extremely large VLDL	XXL_VLDL_L	Lipoprotein subclasses	Chylomicrons and extremely large VLDL (particle diameters from 75 nm upwards)	306	284	92.8105	132336	0.0230525	0.073
OPGS003492	mvldlc	Cholesterol in medium VLDL	M_VLDL_C	Lipoprotein subclasses	Medium VLDL (average diameter 44.5 nm)	321	304	94.704	132336	0.000904716	0.073
OPGS003493	lvldll	Total lipids in large VLDL	L_VLDL_L	Lipoprotein subclasses	Large VLDL (average diameter 53.6 nm)	312	291	93.2692	132336	0.029632	0.073
OPGS003494	lvldlp	Concentration of large VLDL particles	L_VLDL_P	Lipoprotein subclasses	Large VLDL (average diameter 53.6 nm)	313	292	93.2907	132336	0.0308695	0.072
OPGS003495	xlhdltg	Triglycerides in very large HDL	XL_HDL_TG	Lipoprotein subclasses	Very large HDL (average diameter 14.3 nm)	236	220	93.2203	132336	0.0431496	0.072
OPGS003496	xlvldlce	Cholesteryl esters in very large VLDL	XL_VLDL_CE	Lipoprotein subclasses	Very large VLDL (average diameter 64 nm)	304	283	93.0921	132336	0.0168679	0.072
OPGS003497	la	Linoleic acid	LA	Fatty acids		305	291	95.4098	132215	0.0294855	0.072
OPGS003498	lvldltg	Triglycerides in large VLDL	L_VLDL_TG	Lipoprotein subclasses	Large VLDL (average diameter 53.6 nm)	306	285	93.1373	132336	0.024028	0.071
OPGS003499	lvldlpl	Phospholipids in large VLDL	L_VLDL_PL	Lipoprotein subclasses	Large VLDL (average diameter 53.6 nm)	313	293	93.6102	132336	0.0339256	0.071
OPGS003500	xlvldll	Total lipids in very large VLDL	XL_VLDL_L	Lipoprotein subclasses	Very large VLDL (average diameter 64 nm)	301	280	93.0233	132336	0.0265726	0.071
OPGS003501	svldlc	Cholesterol in small VLDL	S_VLDL_C	Lipoprotein subclasses	Small VLDL (average diameter 36.8 nm)	308	290	94.1558	132336	0.0227105	0.07
OPGS003502	xlvldlp	Concentration of very large VLDL particles	XL_VLDL_P	Lipoprotein subclasses	Very large VLDL (average diameter 64 nm)	299	278	92.9766	132336	0.0271192	0.07
OPGS003503	lhdlpl	Phospholipids in large HDL	L_HDL_PL	Lipoprotein subclasses	Large HDL (average diameter 12.1 nm)	273	261	95.6044	132336	0.0315837	0.07
OPGS003504	xlvldltg	Triglycerides in very large VLDL	XL_VLDL_TG	Lipoprotein subclasses	Very large VLDL (average diameter 64 nm)	297	276	92.9293	132336	0.0259497	0.07
OPGS003505	faw6	Omega-6 fatty acids	Omega_6	Fatty acids		283	266	93.9929	132215	0.0318309	0.07
OPGS003506	xlvldlc	Cholesterol in very large VLDL	XL_VLDL_C	Lipoprotein subclasses	Very large VLDL (average diameter 64 nm)	303	282	93.0693	132336	0.0236578	0.07
OPGS003507	lvldlfc	Free cholesterol in large VLDL	L_VLDL_FC	Lipoprotein subclasses	Large VLDL (average diameter 53.6 nm)	302	280	92.7152	132336	0.0291544	0.07
OPGS003508	shdltg	Triglycerides in small HDL	S_HDL_TG	Lipoprotein subclasses	Small HDL (average diameter 8.7 nm)	284	269	94.7183	132336	0.0436471	0.069
OPGS003509	xxlvldlfc	Free cholesterol in chylomicrons and extremely large VLDL	XXL_VLDL_FC	Lipoprotein subclasses	Chylomicrons and extremely large VLDL (particle diameters from 75 nm upwards)	283	262	92.5795	132336	0.0252044	0.069
OPGS003510	xxlvldlc	Cholesterol in chylomicrons and extremely large VLDL	XXL_VLDL_C	Lipoprotein subclasses	Chylomicrons and extremely large VLDL (particle diameters from 75 nm upwards)	300	279	93	132336	0.0293758	0.068
OPGS003511	pufa	Polyunsaturated fatty acids	PUFA	Fatty acids		282	265	93.9716	132215	0.0339761	0.068
OPGS003512	xlhdlfc	Free cholesterol in very large HDL	XL_HDL_FC	Lipoprotein subclasses	Very large HDL (average diameter 14.3 nm)	258	245	94.9612	132336	0.00936773	0.067
OPGS003513	xlvldlfc	Free cholesterol in very large VLDL	XL_VLDL_FC	Lipoprotein subclasses	Very large VLDL (average diameter 64 nm)	288	268	93.0556	132336	0.0250986	0.067
OPGS003514	xxlvldlce	Cholesteryl esters in chylomicrons and extremely large VLDL	XXL_VLDL_CE	Lipoprotein subclasses	Chylomicrons and extremely large VLDL (particle diameters from 75 nm upwards)	279	260	93.19	132336	0.0296839	0.067
OPGS003515	xsvldlce	Cholesteryl esters in very small VLDL	XS_VLDL_CE	Lipoprotein subclasses	Very small VLDL (average diameter 31.3 nm)	289	269	93.0796	132336	0.0284979	0.066
OPGS003516	xlvldlpl	Phospholipids in very large VLDL	XL_VLDL_PL	Lipoprotein subclasses	Very large VLDL (average diameter 64 nm)	290	269	92.7586	132336	0.0266294	0.066
OPGS003517	svldlce	Cholesteryl esters in small VLDL	S_VLDL_CE	Lipoprotein subclasses	Small VLDL (average diameter 36.8 nm)	286	267	93.3566	132336	0.0277672	0.066
OPGS003518	mhdltg	Triglycerides in medium HDL	M_HDL_TG	Lipoprotein subclasses	Medium HDL (average diameter 10.9 nm)	301	284	94.3522	132336	0.0430173	0.065
OPGS003519	xlhdlc	Cholesterol in very large HDL	XL_HDL_C	Lipoprotein subclasses	Very large HDL (average diameter 14.3 nm)	261	246	94.2529	132336	0.0243243	0.065
OPGS003520	hdlc	HDL cholesterol	HDL_C	Cholesterol		223	213	95.5157	132336	0.0402652	0.062
OPGS003521	xlhdlce	Cholesteryl esters in very large HDL	XL_HDL_CE	Lipoprotein subclasses	Very large HDL (average diameter 14.3 nm)	256	241	94.1406	132336	0.0288261	0.062
OPGS003522	unsat	Degree of unsaturation	Unsaturation	Fatty acids		230	196	85.2174	132215	0.0685602	0.062
OPGS003523	totfa	Total fatty acids	Total_FA	Fatty acids		292	279	95.5479	132215	0.0359681	0.062
OPGS003524	mufa	Monounsaturated fatty acids	MUFA	Fatty acids		279	267	95.6989	132215	0.0374746	0.061
OPGS003525	sfa	Saturated fatty acids	SFA	Fatty acids		225	217	96.4444	132215	0.0298059	0.052
OPGS003526	pc	Phosphatidylcholines	Phosphatidylc	Other lipids		209	198	94.7368	132215	0.0415517	0.05
OPGS003527	sm	Sphingomyelins	Sphingomyelins	Other lipids		217	203	93.5484	132212	0.0271521	0.05
OPGS003528	totcho	Total cholines	Cholines	Other lipids		201	189	94.0299	132215	0.0360779	0.05
OPGS003529	ldld	Average diameter for LDL particles	LDL_size	Lipoprotein particle sizes		199	155	77.8894	132336	0.000844298	0.049
OPGS003530	totpg	Phosphoglycerides	Phosphoglyc	Other lipids		189	179	94.709	132215	0.0386615	0.047
OPGS003531	shdlce	Cholesteryl esters in small HDL	S_HDL_CE	Lipoprotein subclasses	Small HDL (average diameter 8.7 nm)	148	129	87.1622	132336	0.000437628	0.046
OPGS003532	apoa1	Apolipoprotein A1	ApoA1	Apolipoproteins		165	159	96.3636	132336	0.0307757	0.045
OPGS003533	faw3	Omega-3 fatty acids	Omega_3	Fatty acids		165	159	96.3636	132215	0.0471746	0.041
OPGS003534	shdlpl	Phospholipids in small HDL	S_HDL_PL	Lipoprotein subclasses	Small HDL (average diameter 8.7 nm)	167	153	91.6168	132336	0.00549314	0.038
OPGS003535	shdlc	Cholesterol in small HDL	S_HDL_C	Lipoprotein subclasses	Small HDL (average diameter 8.7 nm)	122	109	89.3443	132336	0.00221328	0.035
OPGS003536	dha	Docosahexaenoic acid	DHA	Fatty acids		119	115	96.6387	132215	0.015373	0.034
OPGS003537	gp	Glycoprotein acetyls	GlycA	Inflammation		107	102	95.3271	132335	0.019266	0.031
OPGS003538	mhdlce	Cholesteryl esters in medium HDL	M_HDL_CE	Lipoprotein subclasses	Medium HDL (average diameter 10.9 nm)	112	104	92.8571	132336	0.0212716	0.03
OPGS003539	mhdlc	Cholesterol in medium HDL	M_HDL_C	Lipoprotein subclasses	Medium HDL (average diameter 10.9 nm)	109	101	92.6606	132336	0.0211467	0.029
OPGS003540	shdlfc	Free cholesterol in small HDL	S_HDL_FC	Lipoprotein subclasses	Small HDL (average diameter 8.7 nm)	144	135	93.75	132336	0.000856066	0.029
OPGS003541	his	Histidine	His	Amino acids		51	45	88.2353	132188	0.00502012	0.028
OPGS003542	mhdlpl	Phospholipids in medium HDL	M_HDL_PL	Lipoprotein subclasses	Medium HDL (average diameter 10.9 nm)	127	115	90.5512	132336	0.0182956	0.028
OPGS003543	mhdll	Total lipids in medium HDL	M_HDL_L	Lipoprotein subclasses	Medium HDL (average diameter 10.9 nm)	119	109	91.5966	132336	0.0186189	0.028
OPGS003544	mhdlp	Concentration of medium HDL particles	M_HDL_P	Lipoprotein subclasses	Medium HDL (average diameter 10.9 nm)	121	111	91.7355	132336	0.0206436	0.027
OPGS003545	mhdlfc	Free cholesterol in medium HDL	M_HDL_FC	Lipoprotein subclasses	Medium HDL (average diameter 10.9 nm)	107	98	91.5888	132336	0.0171333	0.026
OPGS003546	gln	Glutamine	Gln	Amino acids		87	83	95.4023	126750	0.0149012	0.024
OPGS003547	shdlp	Concentration of small HDL particles	S_HDL_P	Lipoprotein subclasses	Small HDL (average diameter 8.7 nm)	109	98	89.9083	132336	0.000829283	0.022
OPGS003548	shdll	Total lipids in small HDL	S_HDL_L	Lipoprotein subclasses	Small HDL (average diameter 8.7 nm)	103	92	89.3204	132336	0.00225432	0.022
OPGS003549	tyr	Tyrosine	Tyr	Amino acids	Aromatic amino acids	99	97	97.9798	132298	0.00920921	0.015
OPGS003550	phe	Phenylalanine	Phe	Amino acids	Aromatic amino acids	54	47	87.037	131955	0.00362441	0.015
OPGS003551	ala	Alanine	Ala	Amino acids		41	36	87.8049	132277	0.00593975	0.012
OPGS003552	crea	Creatinine	Creatinine	Fluid balance		34	31	91.1765	127302	0.00326555	0.01
OPGS003553	val	Valine	Val	Amino acids	Branched-chain amino acids	24	23	95.8333	127278	0.00410833	0.009
OPGS003554	leu	Leucine	Leu	Amino acids	Branched-chain amino acids	20	19	95	132330	0.00145377	0.008
OPGS003555	ile	Isoleucine	Ile	Amino acids	Branched-chain amino acids	26	25	96.1538	132049	0.000587607	0.008
OPGS003556	ace	Acetate	Acetate	Ketone bodies		1	1	100	132259	2.38552e-06	0.005
OPGS003557	glc	Glucose	Glucose	Glycolysis related metabolites		5	5	100	132131	9.00241e-05	0.003
OPGS003558	acace	Acetoacetate	Acetoacetate	Ketone bodies		14	13	92.8571	132210	4.66681e-10	0.003
OPGS003559	pyr	Pyruvate	Pyruvate	Glycolysis related metabolites		1	1	100	124391	2.5935e-05	0.001

### Sheet: Table S2
Supplementary Table 2: Performance comparison of INTERVAL-trained and MCPS-trained metabolomic models in the withheld MCPS validation set.
INTERVAL_trained_model_ID	MCPS_trained_model_ID	Trait_ID	Biomarker_name	NMR_name	Group	Subgroup	INTERVAL_trained_model_number_of_variants	INTERVAL_trained_model_number_of_variants_matched_in_MCPS	INTERVAL_trained_model_percent_of_variants_matched_in_MCPS	MCPS_trained_model_number_of_variants	MCPS_trained_model_training_N	Withheld_set_N	INTERVAL_trained_model_withheld_set_R2	MCPS_trained_model_withheld_set_R2
OPGS003419	OPGS3339470	sldlce	Cholesteryl esters in small LDL	S_LDL_CE	Lipoprotein subclasses	Small LDL (average diameter 18.7 nm)	400	372	93	1261	105868	26468	0.0288748	0.0746298
OPGS003420	OPGS3339471	sldlc	Cholesterol in small LDL	S_LDL_C	Lipoprotein subclasses	Small LDL (average diameter 18.7 nm)	388	361	93.0412	1359	105868	26468	0.0317533	0.0813191
OPGS003421	OPGS3339472	mldlce	Cholesteryl esters in medium LDL	M_LDL_CE	Lipoprotein subclasses	Medium LDL (average diameter 23 nm)	392	364	92.8571	1012	105868	26468	0.0234948	0.0694689
OPGS003422	OPGS3339473	mldlc	Cholesterol in medium LDL	M_LDL_C	Lipoprotein subclasses	Medium LDL (average diameter 23 nm)	388	359	92.5258	1123	105868	26468	0.0241613	0.0739429
OPGS003423	OPGS3339474	ldlc	LDL cholesterol	LDL_C	Cholesterol		392	363	92.602	1527	105868	26468	0.0263943	0.0848582
OPGS003424	OPGS3339475	mldll	Total lipids in medium LDL	M_LDL_L	Lipoprotein subclasses	Medium LDL (average diameter 23 nm)	381	355	93.1759	1163	105868	26468	0.0237652	0.0719863
OPGS003425	OPGS3339476	lldlc	Cholesterol in large LDL	L_LDL_C	Lipoprotein subclasses	Large LDL (average diameter 25.5 nm)	393	365	92.8753	1720	105868	26468	0.0255863	0.0861232
OPGS003426	OPGS3339477	lldlfc	Free cholesterol in large LDL	L_LDL_FC	Lipoprotein subclasses	Large LDL (average diameter 25.5 nm)	406	379	93.3498	2073	105868	26468	0.0266222	0.0976578
OPGS003427	OPGS3339478	mldlp	Concentration of medium LDL particles	M_LDL_P	Lipoprotein subclasses	Medium LDL (average diameter 23 nm)	379	353	93.1398	1157	105868	26468	0.0270615	0.0737745
OPGS003428	OPGS3339479	sldll	Total lipids in small LDL	S_LDL_L	Lipoprotein subclasses	Small LDL (average diameter 18.7 nm)	374	348	93.0481	1457	105868	26468	0.0315072	0.0841576
OPGS003429	OPGS3339480	lldlce	Cholesteryl esters in large LDL	L_LDL_CE	Lipoprotein subclasses	Large LDL (average diameter 25.5 nm)	392	363	92.602	1640	105868	26468	0.0242488	0.0828256
OPGS003430	OPGS3339481	sldlp	Concentration of small LDL particles	S_LDL_P	Lipoprotein subclasses	Small LDL (average diameter 18.7 nm)	377	351	93.1034	1641	105868	26468	0.0308679	0.080603
OPGS003431	OPGS3339482	lldll	Total lipids in large LDL	L_LDL_L	Lipoprotein subclasses	Large LDL (average diameter 25.5 nm)	395	368	93.1646	1757	105868	26468	0.0286849	0.0864792
OPGS003432	OPGS3339483	idlfc	Free cholesterol in IDL	IDL_FC	Lipoprotein subclasses	IDL (average diameter 28.6 nm)	405	378	93.3333	3284	105868	26468	0.0375436	0.108702
OPGS003433	OPGS3339484	lldlp	Concentration of large LDL particles	L_LDL_P	Lipoprotein subclasses	Large LDL (average diameter 25.5 nm)	391	364	93.0946	2162	105868	26468	0.0345906	0.0892906
OPGS003434	OPGS3339485	idlpl	Phospholipids in IDL	IDL_PL	Lipoprotein subclasses	IDL (average diameter 28.6 nm)	395	368	93.1646	3326	105868	26468	0.0420693	0.105177
OPGS003435	OPGS3339486	mldlfc	Free cholesterol in medium LDL	M_LDL_FC	Lipoprotein subclasses	Medium LDL (average diameter 23 nm)	350	325	92.8571	1637	105868	26468	0.0185236	0.0877834
OPGS003436	OPGS3339487	lldlpl	Phospholipids in large LDL	L_LDL_PL	Lipoprotein subclasses	Large LDL (average diameter 25.5 nm)	371	345	92.9919	1816	105868	26468	0.0295928	0.0888559
OPGS003437	OPGS3339488	xsvldlpl	Phospholipids in very small VLDL	XS_VLDL_PL	Lipoprotein subclasses	Very small VLDL (average diameter 31.3 nm)	426	397	93.1925	6458	105868	26468	0.0584272	0.14507
OPGS003438	OPGS3339489	idll	Total lipids in IDL	IDL_L	Lipoprotein subclasses	IDL (average diameter 28.6 nm)	398	370	92.9648	2866	105868	26468	0.0394124	0.101289
OPGS003439	OPGS3339490	idlp	Concentration of IDL particles	IDL_P	Lipoprotein subclasses	IDL (average diameter 28.6 nm)	396	368	92.9293	2212	105868	26468	0.034263	0.0928773
OPGS003440	OPGS3339491	idlc	Cholesterol in IDL	IDL_C	Lipoprotein subclasses	IDL (average diameter 28.6 nm)	384	357	92.9688	2567	105868	26468	0.0349677	0.104597
OPGS003441	OPGS3339492	mldlpl	Phospholipids in medium LDL	M_LDL_PL	Lipoprotein subclasses	Medium LDL (average diameter 23 nm)	356	331	92.9775	1276	105868	26468	0.0210836	0.0759029
OPGS003442	OPGS3339493	sldlfc	Free cholesterol in small LDL	S_LDL_FC	Lipoprotein subclasses	Small LDL (average diameter 18.7 nm)	319	297	93.1034	2009	105868	26468	0.0185996	0.0996031
OPGS003443	OPGS3339494	idlce	Cholesteryl esters in IDL	IDL_CE	Lipoprotein subclasses	IDL (average diameter 28.6 nm)	372	344	92.4731	2260	105868	26468	0.0317577	0.101119
OPGS003444	OPGS3339495	apob	Apolipoprotein B	ApoB	Apolipoproteins		384	355	92.4479	1957	105868	26468	0.0243476	0.0896005
OPGS003445	OPGS3339496	gly	Glycine	Gly	Amino acids		330	313	94.8485	1263	105606	26402	0.117956	0.149122
OPGS003446	OPGS3339497	sldlpl	Phospholipids in small LDL	S_LDL_PL	Lipoprotein subclasses	Small LDL (average diameter 18.7 nm)	332	309	93.0723	1805	105868	26468	0.0308284	0.0959416
OPGS003447	OPGS3339498	hdld	Average diameter for HDL particles	HDL_size	Lipoprotein particle sizes		375	357	95.2	5340	105868	26468	0.0239334	0.105472
OPGS003448	OPGS3339499	xlhdlpl	Phospholipids in very large HDL	XL_HDL_PL	Lipoprotein subclasses	Very large HDL (average diameter 14.3 nm)	365	346	94.7945	6286	105868	26468	0.0168022	0.117438
OPGS003449	OPGS3339500	xsvldll	Total lipids in very small VLDL	XS_VLDL_L	Lipoprotein subclasses	Very small VLDL (average diameter 31.3 nm)	378	352	93.1217	5983	105868	26468	0.0583921	0.132343
OPGS003450	OPGS3339501	idltg	Triglycerides in IDL	IDL_TG	Lipoprotein subclasses	IDL (average diameter 28.6 nm)	360	343	95.2778	6067	105868	26468	0.0832061	0.137409
OPGS003451	OPGS3339502	xsvldlp	Concentration of very small VLDL particles	XS_VLDL_P	Lipoprotein subclasses	Very small VLDL (average diameter 31.3 nm)	373	348	93.2976	5809	105868	26468	0.0532327	0.126799
OPGS003452	OPGS3339503	serumc	Total cholesterol	Total_C_serum	Cholesterol		329	305	92.7052	1896	105868	26468	0.0329212	0.0884582
OPGS003453	OPGS3339504	xsvldltg	Triglycerides in very small VLDL	XS_VLDL_TG	Lipoprotein subclasses	Very small VLDL (average diameter 31.3 nm)	387	366	94.5736	5693	105868	26468	0.07246	0.133966
OPGS003454	OPGS3339505	estc	Total esterified cholesterol	Total_CE	Cholesteryl esters		311	287	92.283	1796	105868	26468	0.0263282	0.0901538
OPGS003455	OPGS3339506	freec	Total free cholesterol	Total_FC	Free cholesterol		344	319	92.7326	2131	105868	26468	0.0347687	0.0864627
OPGS003456	OPGS3339507	xsvldlfc	Free cholesterol in very small VLDL	XS_VLDL_FC	Lipoprotein subclasses	Very small VLDL (average diameter 31.3 nm)	345	318	92.1739	6259	105868	26468	0.0560218	0.131575
OPGS003457	OPGS3339508	xlhdlp	Concentration of very large HDL particles	XL_HDL_P	Lipoprotein subclasses	Very large HDL (average diameter 14.3 nm)	334	316	94.6108	7142	105868	26468	0.0263708	0.145336
OPGS003458	OPGS3339509	lhdlce	Cholesteryl esters in large HDL	L_HDL_CE	Lipoprotein subclasses	Large HDL (average diameter 12.1 nm)	316	303	95.8861	4022	105868	26468	0.0337429	0.0826734
OPGS003459	OPGS3339510	lhdlc	Cholesterol in large HDL	L_HDL_C	Lipoprotein subclasses	Large HDL (average diameter 12.1 nm)	313	300	95.8466	4309	105868	26468	0.0364097	0.0885472
OPGS003460	OPGS3339511	lldltg	Triglycerides in large LDL	L_LDL_TG	Lipoprotein subclasses	Large LDL (average diameter 25.5 nm)	307	295	96.0912	5300	105868	26468	0.0678702	0.122054
OPGS003461	OPGS3339512	xlhdll	Total lipids in very large HDL	XL_HDL_L	Lipoprotein subclasses	Very large HDL (average diameter 14.3 nm)	327	309	94.4954	6818	105868	26468	0.0241932	0.12775
OPGS003462	OPGS3339513	vldld	Average diameter for VLDL particles	VLDL_size	Lipoprotein particle sizes		376	353	93.883	4173	105868	26468	0.0303524	0.0801978
OPGS003463	OPGS3339514	svldlpl	Phospholipids in small VLDL	S_VLDL_PL	Lipoprotein subclasses	Small VLDL (average diameter 36.8 nm)	375	352	93.8667	2044	105868	26468	0.015925	0.0826361
OPGS003464	OPGS3339515	ldltg	Triglycerides in LDL	LDL_TG	Triglycerides		310	296	95.4839	4752	105868	26468	0.0648843	0.115538
OPGS003465	OPGS3339516	svldltg	Triglycerides in small VLDL	S_VLDL_TG	Lipoprotein subclasses	Small VLDL (average diameter 36.8 nm)	367	344	93.733	3117	105868	26468	0.0445305	0.0955013
OPGS003466	OPGS3339517	svldlp	Concentration of small VLDL particles	S_VLDL_P	Lipoprotein subclasses	Small VLDL (average diameter 36.8 nm)	348	327	93.9655	2489	105868	26468	0.0337734	0.0939357
OPGS003467	OPGS3339518	svldll	Total lipids in small VLDL	S_VLDL_L	Lipoprotein subclasses	Small VLDL (average diameter 36.8 nm)	348	326	93.6782	2332	105868	26468	0.0315738	0.0904857
OPGS003468	OPGS3339519	lhdlfc	Free cholesterol in large HDL	L_HDL_FC	Lipoprotein subclasses	Large HDL (average diameter 12.1 nm)	294	281	95.5782	4988	105868	26468	0.0284995	0.0918538
OPGS003469	OPGS3339520	lhdll	Total lipids in large HDL	L_HDL_L	Lipoprotein subclasses	Large HDL (average diameter 12.1 nm)	306	292	95.4248	4699	105868	26468	0.0355481	0.097412
OPGS003470	OPGS3339521	mldltg	Triglycerides in medium LDL	M_LDL_TG	Lipoprotein subclasses	Medium LDL (average diameter 23 nm)	289	273	94.4637	4165	105868	26468	0.0581432	0.10713
OPGS003471	OPGS3339522	lvldlce	Cholesteryl esters in large VLDL	L_VLDL_CE	Lipoprotein subclasses	Large VLDL (average diameter 53.6 nm)	322	304	94.4099	1699	105868	26468	0.0231966	0.0800088
OPGS003472	OPGS3339523	lhdlp	Concentration of large HDL particles	L_HDL_P	Lipoprotein subclasses	Large HDL (average diameter 12.1 nm)	304	290	95.3947	5078	105868	26468	0.0394183	0.104811
OPGS003473	OPGS3339524	mvldlce	Cholesteryl esters in medium VLDL	M_VLDL_CE	Lipoprotein subclasses	Medium VLDL (average diameter 44.5 nm)	313	294	93.9297	2377	105868	26468	7.89492e-05	0.0896017
OPGS003474	OPGS3339525	svldlfc	Free cholesterol in small VLDL	S_VLDL_FC	Lipoprotein subclasses	Small VLDL (average diameter 36.8 nm)	360	339	94.1667	2034	105868	26468	0.00698026	0.0812681
OPGS003475	OPGS3339526	mvldll	Total lipids in medium VLDL	M_VLDL_L	Lipoprotein subclasses	Medium VLDL (average diameter 44.5 nm)	341	321	94.1349	1329	105868	26468	0.0140223	0.067042
OPGS003476	OPGS3339527	mvldlpl	Phospholipids in medium VLDL	M_VLDL_PL	Lipoprotein subclasses	Medium VLDL (average diameter 44.5 nm)	333	315	94.5946	1660	105868	26468	0.00977452	0.073662
OPGS003477	OPGS3339528	mvldlp	Concentration of medium VLDL particles	M_VLDL_P	Lipoprotein subclasses	Medium VLDL (average diameter 44.5 nm)	341	321	94.1349	1567	105868	26468	0.0100043	0.0722797
OPGS003478	OPGS3339529	lhdltg	Triglycerides in large HDL	L_HDL_TG	Lipoprotein subclasses	Large HDL (average diameter 12.1 nm)	231	215	93.0736	6572	105868	26468	0.0498291	0.129669
OPGS003479	OPGS3339530	vldltg	Triglycerides in VLDL	VLDL_TG	Triglycerides		343	322	93.8776	2210	105868	26468	0.0379383	0.0780988
OPGS003480	OPGS3339531	sldltg	Triglycerides in small LDL	S_LDL_TG	Lipoprotein subclasses	Small LDL (average diameter 18.7 nm)	339	304	89.6755	3234	105868	26468	0.0476223	0.101278
OPGS003481	OPGS3339532	mvldltg	Triglycerides in medium VLDL	M_VLDL_TG	Lipoprotein subclasses	Medium VLDL (average diameter 44.5 nm)	339	319	94.1003	1710	105868	26468	0.0272749	0.0654995
OPGS003482	OPGS3339533	xxlvldltg	Triglycerides in chylomicrons and extremely large VLDL	XXL_VLDL_TG	Lipoprotein subclasses	Chylomicrons and extremely large VLDL (particle diameters from 75 nm upwards)	300	277	92.3333	2098	105868	26468	0.0210119	0.0722854
OPGS003483	OPGS3339534	lvldlc	Cholesterol in large VLDL	L_VLDL_C	Lipoprotein subclasses	Large VLDL (average diameter 53.6 nm)	323	300	92.8793	1755	105868	26468	0.0255372	0.0795596
OPGS003484	OPGS3339535	hdltg	Triglycerides in HDL	HDL_TG	Triglycerides		281	267	95.0178	4854	105868	26468	0.0583354	0.110106
OPGS003485	OPGS3339536	xsvldlc	Cholesterol in very small VLDL	XS_VLDL_C	Lipoprotein subclasses	Very small VLDL (average diameter 31.3 nm)	322	299	92.8571	5383	105868	26468	0.0390034	0.116659
OPGS003486	OPGS3339537	serumtg	Total triglycerides	Total_TG_serum	Triglycerides		339	324	95.5752	2539	105868	26468	0.0420663	0.0872298
OPGS003487	OPGS3339538	xxlvldlpl	Phospholipids in chylomicrons and extremely large VLDL	XXL_VLDL_PL	Lipoprotein subclasses	Chylomicrons and extremely large VLDL (particle diameters from 75 nm upwards)	311	288	92.6045	2453	105868	26468	0.0236527	0.0819553
OPGS003488	OPGS3339539	vldlc	VLDL cholesterol	VLDL_C	Cholesterol		316	300	94.9367	2047	105868	26468	0.0233888	0.0841746
OPGS003489	OPGS3339540	xxlvldlp	Concentration of chylomicrons and extremely large VLDL particles	XXL_VLDL_P	Lipoprotein subclasses	Chylomicrons and extremely large VLDL (particle diameters from 75 nm upwards)	305	283	92.7869	2431	105868	26468	0.0226112	0.0833641
OPGS003490	OPGS3339541	mvldlfc	Free cholesterol in medium VLDL	M_VLDL_FC	Lipoprotein subclasses	Medium VLDL (average diameter 44.5 nm)	330	311	94.2424	1866	105868	26468	0.00378468	0.0744313
OPGS003491	OPGS3339542	xxlvldll	Total lipids in chylomicrons and extremely large VLDL	XXL_VLDL_L	Lipoprotein subclasses	Chylomicrons and extremely large VLDL (particle diameters from 75 nm upwards)	306	284	92.8105	2274	105868	26468	0.0232856	0.0799017
OPGS003492	OPGS3339543	mvldlc	Cholesterol in medium VLDL	M_VLDL_C	Lipoprotein subclasses	Medium VLDL (average diameter 44.5 nm)	321	304	94.704	2038	105868	26468	0.000609106	0.0845448
OPGS003493	OPGS3339544	lvldll	Total lipids in large VLDL	L_VLDL_L	Lipoprotein subclasses	Large VLDL (average diameter 53.6 nm)	312	291	93.2692	1785	105868	26468	0.028614	0.0712153
OPGS003494	OPGS3339545	lvldlp	Concentration of large VLDL particles	L_VLDL_P	Lipoprotein subclasses	Large VLDL (average diameter 53.6 nm)	313	292	93.2907	2027	105868	26468	0.0305644	0.0797545
OPGS003495	OPGS3339546	xlhdltg	Triglycerides in very large HDL	XL_HDL_TG	Lipoprotein subclasses	Very large HDL (average diameter 14.3 nm)	236	220	93.2203	5767	105868	26468	0.0432924	0.12941
OPGS003496	OPGS3339547	xlvldlce	Cholesteryl esters in very large VLDL	XL_VLDL_CE	Lipoprotein subclasses	Very large VLDL (average diameter 64 nm)	304	283	93.0921	1545	105868	26468	0.0165425	0.077308
OPGS003497	OPGS3339548	la	Linoleic acid	LA	Fatty acids		305	291	95.4098	2085	105772	26443	0.0323605	0.0758026
OPGS003498	OPGS3339549	lvldltg	Triglycerides in large VLDL	L_VLDL_TG	Lipoprotein subclasses	Large VLDL (average diameter 53.6 nm)	306	285	93.1373	1814	105868	26468	0.0238657	0.0626438
OPGS003499	OPGS3339550	lvldlpl	Phospholipids in large VLDL	L_VLDL_PL	Lipoprotein subclasses	Large VLDL (average diameter 53.6 nm)	313	293	93.6102	2088	105868	26468	0.0332149	0.0812221
OPGS003500	OPGS3339551	xlvldll	Total lipids in very large VLDL	XL_VLDL_L	Lipoprotein subclasses	Very large VLDL (average diameter 64 nm)	301	280	93.0233	2132	105868	26468	0.0269294	0.0789583
OPGS003501	OPGS3339552	svldlc	Cholesterol in small VLDL	S_VLDL_C	Lipoprotein subclasses	Small VLDL (average diameter 36.8 nm)	308	290	94.1558	2478	105868	26468	0.0216963	0.0884464
OPGS003502	OPGS3339553	xlvldlp	Concentration of very large VLDL particles	XL_VLDL_P	Lipoprotein subclasses	Very large VLDL (average diameter 64 nm)	299	278	92.9766	2230	105868	26468	0.0269128	0.0811252
OPGS003503	OPGS3339554	lhdlpl	Phospholipids in large HDL	L_HDL_PL	Lipoprotein subclasses	Large HDL (average diameter 12.1 nm)	273	261	95.6044	4169	105868	26468	0.0314185	0.0881588
OPGS003504	OPGS3339555	xlvldltg	Triglycerides in very large VLDL	XL_VLDL_TG	Lipoprotein subclasses	Very large VLDL (average diameter 64 nm)	297	276	92.9293	2278	105868	26468	0.0257535	0.0761418
OPGS003505	OPGS3339556	faw6	Omega-6 fatty acids	Omega_6	Fatty acids		283	266	93.9929	1915	105772	26443	0.0350377	0.0748914
OPGS003506	OPGS3339557	xlvldlc	Cholesterol in very large VLDL	XL_VLDL_C	Lipoprotein subclasses	Very large VLDL (average diameter 64 nm)	303	282	93.0693	1756	105868	26468	0.0231164	0.0801698
OPGS003507	OPGS3339558	lvldlfc	Free cholesterol in large VLDL	L_VLDL_FC	Lipoprotein subclasses	Large VLDL (average diameter 53.6 nm)	302	280	92.7152	1929	105868	26468	0.0284576	0.0776283
OPGS003508	OPGS3339559	shdltg	Triglycerides in small HDL	S_HDL_TG	Lipoprotein subclasses	Small HDL (average diameter 8.7 nm)	284	269	94.7183	3547	105868	26468	0.044761	0.0978511
OPGS003509	OPGS3339560	xxlvldlfc	Free cholesterol in chylomicrons and extremely large VLDL	XXL_VLDL_FC	Lipoprotein subclasses	Chylomicrons and extremely large VLDL (particle diameters from 75 nm upwards)	283	262	92.5795	2403	105868	26468	0.0253456	0.0824176
OPGS003510	OPGS3339561	xxlvldlc	Cholesterol in chylomicrons and extremely large VLDL	XXL_VLDL_C	Lipoprotein subclasses	Chylomicrons and extremely large VLDL (particle diameters from 75 nm upwards)	300	279	93	2506	105868	26468	0.0300656	0.0878192
OPGS003511	OPGS3339562	pufa	Polyunsaturated fatty acids	PUFA	Fatty acids		282	265	93.9716	2627	105772	26443	0.0369725	0.0765647
OPGS003512	OPGS3339563	xlhdlfc	Free cholesterol in very large HDL	XL_HDL_FC	Lipoprotein subclasses	Very large HDL (average diameter 14.3 nm)	258	245	94.9612	6471	105868	26468	0.00905086	0.115647
OPGS003513	OPGS3339564	xlvldlfc	Free cholesterol in very large VLDL	XL_VLDL_FC	Lipoprotein subclasses	Very large VLDL (average diameter 64 nm)	288	268	93.0556	2004	105868	26468	0.0252093	0.0806704
OPGS003514	OPGS3339565	xxlvldlce	Cholesteryl esters in chylomicrons and extremely large VLDL	XXL_VLDL_CE	Lipoprotein subclasses	Chylomicrons and extremely large VLDL (particle diameters from 75 nm upwards)	279	260	93.19	2504	105868	26468	0.0303887	0.0912431
OPGS003515	OPGS3339566	xsvldlce	Cholesteryl esters in very small VLDL	XS_VLDL_CE	Lipoprotein subclasses	Very small VLDL (average diameter 31.3 nm)	289	269	93.0796	4876	105868	26468	0.0279617	0.111976
OPGS003516	OPGS3339567	xlvldlpl	Phospholipids in very large VLDL	XL_VLDL_PL	Lipoprotein subclasses	Very large VLDL (average diameter 64 nm)	290	269	92.7586	2083	105868	26468	0.0263986	0.0812828
OPGS003517	OPGS3339568	svldlce	Cholesteryl esters in small VLDL	S_VLDL_CE	Lipoprotein subclasses	Small VLDL (average diameter 36.8 nm)	286	267	93.3566	2816	105868	26468	0.0275847	0.0926499
OPGS003518	OPGS3339569	mhdltg	Triglycerides in medium HDL	M_HDL_TG	Lipoprotein subclasses	Medium HDL (average diameter 10.9 nm)	301	284	94.3522	4327	105868	26468	0.0447559	0.103605
OPGS003519	OPGS3339570	xlhdlc	Cholesterol in very large HDL	XL_HDL_C	Lipoprotein subclasses	Very large HDL (average diameter 14.3 nm)	261	246	94.2529	6633	105868	26468	0.0243303	0.119496
OPGS003520	OPGS3339571	hdlc	HDL cholesterol	HDL_C	Cholesterol		223	213	95.5157	1751	105868	26468	0.0411865	0.0919906
OPGS003521	OPGS3339572	xlhdlce	Cholesteryl esters in very large HDL	XL_HDL_CE	Lipoprotein subclasses	Very large HDL (average diameter 14.3 nm)	256	241	94.1406	6192	105868	26468	0.0294119	0.107988
OPGS003522	OPGS3339573	unsat	Degree of unsaturation	Unsaturation	Fatty acids		230	196	85.2174	12856	105772	26443	0.0717076	0.0866209
OPGS003523	OPGS3339574	totfa	Total fatty acids	Total_FA	Fatty acids		292	279	95.5479	2245	105772	26443	0.038132	0.0791113
OPGS003524	OPGS3339575	mufa	Monounsaturated fatty acids	MUFA	Fatty acids		279	267	95.6989	2435	105772	26443	0.0405973	0.0829376
OPGS003525	OPGS3339576	sfa	Saturated fatty acids	SFA	Fatty acids		225	217	96.4444	2325	105772	26443	0.0311273	0.0715388
OPGS003526	OPGS3339577	pc	Phosphatidylcholines	Phosphatidylc	Other lipids		209	198	94.7368	2702	105772	26443	0.0391789	0.0795653
OPGS003527	OPGS3339578	sm	Sphingomyelins	Sphingomyelins	Other lipids		217	203	93.5484	3481	105769	26443	0.0264376	0.0805032
OPGS003528	OPGS3339579	totcho	Total cholines	Cholines	Other lipids		201	189	94.0299	2191	105772	26443	0.0365406	0.0774685
OPGS003529	OPGS3339580	ldld	Average diameter for LDL particles	LDL_size	Lipoprotein particle sizes		199	155	77.8894	1654	105868	26468	0.00105507	0.0316083
OPGS003530	OPGS3339581	totpg	Phosphoglycerides	Phosphoglyc	Other lipids		189	179	94.709	2388	105772	26443	0.0380444	0.0757385
OPGS003531	OPGS3339582	shdlce	Cholesteryl esters in small HDL	S_HDL_CE	Lipoprotein subclasses	Small HDL (average diameter 8.7 nm)	148	129	87.1622	2082	105868	26468	0.000509493	0.0801819
OPGS003532	OPGS3339583	apoa1	Apolipoprotein A1	ApoA1	Apolipoproteins		165	159	96.3636	2304	105868	26468	0.0326533	0.0878691
OPGS003533	OPGS3339584	faw3	Omega-3 fatty acids	Omega_3	Fatty acids		165	159	96.3636	16360	105772	26443	0.0461319	0.108867
OPGS003534	OPGS3339585	shdlpl	Phospholipids in small HDL	S_HDL_PL	Lipoprotein subclasses	Small HDL (average diameter 8.7 nm)	167	153	91.6168	1777	105868	26468	0.00509856	0.0612643
OPGS003535	OPGS3339586	shdlc	Cholesterol in small HDL	S_HDL_C	Lipoprotein subclasses	Small HDL (average diameter 8.7 nm)	122	109	89.3443	1324	105868	26468	0.00245066	0.0697559
OPGS003536	OPGS3339587	dha	Docosahexaenoic acid	DHA	Fatty acids		119	115	96.6387	12412	105772	26443	0.0133088	0.0578269
OPGS003537	OPGS3339588	gp	Glycoprotein acetyls	GlycA	Inflammation		107	102	95.3271	1390	105868	26467	0.018099	0.0589627
OPGS003538	OPGS3339589	mhdlce	Cholesteryl esters in medium HDL	M_HDL_CE	Lipoprotein subclasses	Medium HDL (average diameter 10.9 nm)	112	104	92.8571	1356	105868	26468	0.0234369	0.0833912
OPGS003539	OPGS3339590	mhdlc	Cholesterol in medium HDL	M_HDL_C	Lipoprotein subclasses	Medium HDL (average diameter 10.9 nm)	109	101	92.6606	1437	105868	26468	0.0229737	0.0817614
OPGS003540	OPGS3339591	shdlfc	Free cholesterol in small HDL	S_HDL_FC	Lipoprotein subclasses	Small HDL (average diameter 8.7 nm)	144	135	93.75	1312	105868	26468	0.000654769	0.0544589
OPGS003541	OPGS3339592	his	Histidine	His	Amino acids		51	45	88.2353	146	105750	26438	0.00609483	0.015432
OPGS003542	OPGS3339593	mhdlpl	Phospholipids in medium HDL	M_HDL_PL	Lipoprotein subclasses	Medium HDL (average diameter 10.9 nm)	127	115	90.5512	2179	105868	26468	0.0210142	0.0760916
OPGS003543	OPGS3339594	mhdll	Total lipids in medium HDL	M_HDL_L	Lipoprotein subclasses	Medium HDL (average diameter 10.9 nm)	119	109	91.5966	2096	105868	26468	0.02088	0.0801816
OPGS003544	OPGS3339595	mhdlp	Concentration of medium HDL particles	M_HDL_P	Lipoprotein subclasses	Medium HDL (average diameter 10.9 nm)	121	111	91.7355	2010	105868	26468	0.0234966	0.0849608
OPGS003545	OPGS3339596	mhdlfc	Free cholesterol in medium HDL	M_HDL_FC	Lipoprotein subclasses	Medium HDL (average diameter 10.9 nm)	107	98	91.5888	2010	105868	26468	0.0192479	0.0753714
OPGS003546	OPGS3339597	gln	Glutamine	Gln	Amino acids		87	83	95.4023	393	101400	25350	0.0140513	0.0300736
OPGS003547	OPGS3339598	shdlp	Concentration of small HDL particles	S_HDL_P	Lipoprotein subclasses	Small HDL (average diameter 8.7 nm)	109	98	89.9083	1307	105868	26468	0.000556656	0.0719006
OPGS003548	OPGS3339599	shdll	Total lipids in small HDL	S_HDL_L	Lipoprotein subclasses	Small HDL (average diameter 8.7 nm)	103	92	89.3204	1481	105868	26468	0.00212459	0.0619425
OPGS003549	OPGS3339600	tyr	Tyrosine	Tyr	Amino acids	Aromatic amino acids	99	97	97.9798	712	105838	26460	0.00832705	0.0350364
OPGS003550	OPGS3339601	phe	Phenylalanine	Phe	Amino acids	Aromatic amino acids	54	47	87.037	343	105564	26391	0.00372838	0.0155403
OPGS003551	OPGS3339602	ala	Alanine	Ala	Amino acids		41	36	87.8049	647	105821	26456	0.00777823	0.0320527
OPGS003552	OPGS3339603	crea	Creatinine	Creatinine	Fluid balance		34	31	91.1765	416	101841	25461	0.00403145	0.0242864
OPGS003553	OPGS3339604	val	Valine	Val	Amino acids	Branched-chain amino acids	24	23	95.8333	269	101822	25456	0.00350702	0.0108842
OPGS003554	OPGS3339605	leu	Leucine	Leu	Amino acids	Branched-chain amino acids	20	19	95	75	105864	26466	0.00102295	0.00429111
OPGS003555	OPGS3339606	ile	Isoleucine	Ile	Amino acids	Branched-chain amino acids	26	25	96.1538	64	105639	26410	0.000634254	0.0048167
OPGS003556	OPGS3339607	ace	Acetate	Acetate	Ketone bodies		1	1	100	57	105807	26452	0.000103551	0.00263648
OPGS003557	OPGS3339608	glc	Glucose	Glucose	Glycolysis related metabolites		5	5	100	342	105704	26427	0.000122648	0.0175942
OPGS003558	OPGS3339609	acace	Acetoacetate	Acetoacetate	Ketone bodies		14	13	92.8571	61	105768	26442	1.66265e-06	0.00256257
OPGS003559	OPGS3339610	pyr	Pyruvate	Pyruvate	Glycolysis related metabolites		1	1	100	63	99512	24879	2.03416e-05	0.00260756

### Sheet: Table S3
Supplementary Table 3: Bayesian ridge model hyperparameter tuning comparison for optimized and non-informative priors across 10 randomly selected metabolomic traits.
Trait_ID	Biomarker_name	Nightingale_NMR_abbreviation	Group	Subgroup	Prior_setting	Total_N_in_5_fold_cross_validation	Number_of_variants_in_model	Alpha_1	Alpha_2	Lambda_1	Lambda_2	Mean_R2_across_5_inner_CV_folds
glc	Glucose	Glucose	Glycolysis related metabolites		best-performing priors	105704	342	3.52877e-05	5.7866e-07	0.187918	0.00116693	0.0212918
glc	Glucose	Glucose	Glycolysis related metabolites		non-informative priors	105704	342	1e-05	1e-05	1e-05	1e-05	0.0212906
idlc	Cholesterol in IDL	IDL_C	Lipoprotein subclasses	IDL (average diameter 28.6 nm)	best-performing priors	105868	2567	7567.79	7.15301	1.08638e-05	0.0008202	0.0985681
idlc	Cholesterol in IDL	IDL_C	Lipoprotein subclasses	IDL (average diameter 28.6 nm)	non-informative priors	105868	2567	1e-05	1e-05	1e-05	1e-05	0.0984733
mldlp	Concentration of medium LDL particles	M_LDL_P	Lipoprotein subclasses	Medium LDL (average diameter 23 nm)	best-performing priors	105868	1157	2.24143e-08	964.286	83348.5	46.4917	0.0701525
mldlp	Concentration of medium LDL particles	M_LDL_P	Lipoprotein subclasses	Medium LDL (average diameter 23 nm)	non-informative priors	105868	1157	1e-05	1e-05	1e-05	1e-05	0.0698604
pufa	Polyunsaturated fatty acids	PUFA	Fatty acids		best-performing priors	105772	2627	1419.9	23.2366	7.47301e-09	0.00226108	0.0719598
pufa	Polyunsaturated fatty acids	PUFA	Fatty acids		non-informative priors	105772	2627	1e-05	1e-05	1e-05	1e-05	0.0719107
phe	Phenylalanine	Phe	Amino acids	Aromatic amino acids	best-performing priors	105564	343	8.5942	4.97839e-07	2.46429e+09	318168	0.0171443
phe	Phenylalanine	Phe	Amino acids	Aromatic amino acids	non-informative priors	105564	343	1e-05	1e-05	1e-05	1e-05	0.0171359
pc	Phosphatidylcholines	Phosphatidylc	Other lipids		best-performing priors	105772	2702	1419.9	23.2366	7.47301e-09	0.00226108	0.0782456
pc	Phosphatidylcholines	Phosphatidylc	Other lipids		non-informative priors	105772	2702	1e-05	1e-05	1e-05	1e-05	0.0782022
sm	Sphingomyelins	Sphingomyelins	Other lipids		best-performing priors	105769	3481	7567.79	7.15301	1.08638e-05	0.0008202	0.0792929
sm	Sphingomyelins	Sphingomyelins	Other lipids		non-informative priors	105769	3481	1e-05	1e-05	1e-05	1e-05	0.0791684
vldltg	Triglycerides in VLDL	VLDL_TG	Triglycerides		best-performing priors	105868	2210	1419.9	23.2366	7.47301e-09	0.00226108	0.0760044
vldltg	Triglycerides in VLDL	VLDL_TG	Triglycerides		non-informative priors	105868	2210	1e-05	1e-05	1e-05	1e-05	0.0759578
val	Valine	Val	Amino acids	Branched-chain amino acids	best-performing priors	101822	269	4.49102	7.06985e-06	2.42585e-05	0.00351304	0.012357
val	Valine	Val	Amino acids	Branched-chain amino acids	non-informative priors	101822	269	1e-05	1e-05	1e-05	1e-05	0.0123363
xlvldlfc	Free cholesterol in very large VLDL	XL_VLDL_FC	Lipoprotein subclasses	Very large VLDL (average diameter 64 nm)	best-performing priors	105868	2004	7567.79	7.15301	1.08638e-05	0.0008202	0.076797
xlvldlfc	Free cholesterol in very large VLDL	XL_VLDL_FC	Lipoprotein subclasses	Very large VLDL (average diameter 64 nm)	non-informative priors	105868	2004	1e-05	1e-05	1e-05	1e-05	0.076738

### Sheet: Table S4
Supplementary Table 4: External validation and variant matching of INTERVAL- and MCPS-trained metabolomic models among UK Biobank participants of AMR genetic ancestries.
INTERVAL_trained_model_ID	MCPS_trained_model_ID	Trait_ID	Biomarker_name	NMR_name	Group	Subgroup	INTERVAL_trained_model_number_of_variants	MCPS_trained_model_number_of_variants	INTERVAL_trained_model_number_of_variants_matched_in_UKB	INTERVAL_trained_model_percent_of_variants_matched_in_UKB	MCPS_trained_model_number_of_variants_matched_in_UKB	MCPS_trained_model_percent_of_variants_matched_in_UKB	UKB_nmr_field	UKB_validation_N	INTERVAL_trained_model_R2_in_UKB	MCPS_trained_model_R2_in_UKB
OPGS003419	OPGS3339470	sldlce	Cholesteryl esters in small LDL	S_LDL_CE	Lipoprotein subclasses	Small LDL (average diameter 18.7 nm)	400	1261					p23548_i0	600	0.0560001	0.0660701
OPGS003420	OPGS3339471	sldlc	Cholesterol in small LDL	S_LDL_C	Lipoprotein subclasses	Small LDL (average diameter 18.7 nm)	388	1359					p23547_i0	600	0.0633218	0.0577985
OPGS003421	OPGS3339472	mldlce	Cholesteryl esters in medium LDL	M_LDL_CE	Lipoprotein subclasses	Medium LDL (average diameter 23 nm)	392	1012					p23541_i0	600	0.0456189	0.0437595
OPGS003422	OPGS3339473	mldlc	Cholesterol in medium LDL	M_LDL_C	Lipoprotein subclasses	Medium LDL (average diameter 23 nm)	388	1123					p23540_i0	600	0.0452506	0.0401332
OPGS003423	OPGS3339474	ldlc	LDL cholesterol	LDL_C	Cholesterol		392	1527					p23405_i0	600	0.0456301	0.0424742
OPGS003424	OPGS3339475	mldll	Total lipids in medium LDL	M_LDL_L	Lipoprotein subclasses	Medium LDL (average diameter 23 nm)	381	1163					p23538_i0	600	0.0455464	0.0474235
OPGS003425	OPGS3339476	lldlc	Cholesterol in large LDL	L_LDL_C	Lipoprotein subclasses	Large LDL (average diameter 25.5 nm)	393	1720					p23533_i0	600	0.0527074	0.0397123
OPGS003426	OPGS3339477	lldlfc	Free cholesterol in large LDL	L_LDL_FC	Lipoprotein subclasses	Large LDL (average diameter 25.5 nm)	406	2073					p23535_i0	600	0.0640498	0.0506512
OPGS003427	OPGS3339478	mldlp	Concentration of medium LDL particles	M_LDL_P	Lipoprotein subclasses	Medium LDL (average diameter 23 nm)	379	1157					p23537_i0	600	0.0630642	0.0620839
OPGS003428	OPGS3339479	sldll	Total lipids in small LDL	S_LDL_L	Lipoprotein subclasses	Small LDL (average diameter 18.7 nm)	374	1457					p23545_i0	600	0.0607274	0.0674198
OPGS003429	OPGS3339480	lldlce	Cholesteryl esters in large LDL	L_LDL_CE	Lipoprotein subclasses	Large LDL (average diameter 25.5 nm)	392	1640					p23534_i0	600	0.0487608	0.0393701
OPGS003430	OPGS3339481	sldlp	Concentration of small LDL particles	S_LDL_P	Lipoprotein subclasses	Small LDL (average diameter 18.7 nm)	377	1641					p23544_i0	600	0.0804943	0.0746022
OPGS003431	OPGS3339482	lldll	Total lipids in large LDL	L_LDL_L	Lipoprotein subclasses	Large LDL (average diameter 25.5 nm)	395	1757					p23531_i0	600	0.0554273	0.0455881
OPGS003432	OPGS3339483	idlfc	Free cholesterol in IDL	IDL_FC	Lipoprotein subclasses	IDL (average diameter 28.6 nm)	405	3284					p23528_i0	600	0.0717677	0.0608424
OPGS003433	OPGS3339484	lldlp	Concentration of large LDL particles	L_LDL_P	Lipoprotein subclasses	Large LDL (average diameter 25.5 nm)	391	2162					p23530_i0	600	0.0720253	0.0662665
OPGS003434	OPGS3339485	idlpl	Phospholipids in IDL	IDL_PL	Lipoprotein subclasses	IDL (average diameter 28.6 nm)	395	3326					p23525_i0	600	0.0727059	0.0877595
OPGS003435	OPGS3339486	mldlfc	Free cholesterol in medium LDL	M_LDL_FC	Lipoprotein subclasses	Medium LDL (average diameter 23 nm)	350	1637					p23542_i0	600	0.0567515	0.0341719
OPGS003436	OPGS3339487	lldlpl	Phospholipids in large LDL	L_LDL_PL	Lipoprotein subclasses	Large LDL (average diameter 25.5 nm)	371	1816					p23532_i0	600	0.0616102	0.0463285
OPGS003437	OPGS3339488	xsvldlpl	Phospholipids in very small VLDL	XS_VLDL_PL	Lipoprotein subclasses	Very small VLDL (average diameter 31.3 nm)	426	6458					p23518_i0	600	0.0778564	0.128166
OPGS003438	OPGS3339489	idll	Total lipids in IDL	IDL_L	Lipoprotein subclasses	IDL (average diameter 28.6 nm)	398	2866					p23524_i0	600	0.0738113	0.0794389
OPGS003439	OPGS3339490	idlp	Concentration of IDL particles	IDL_P	Lipoprotein subclasses	IDL (average diameter 28.6 nm)	396	2212					p23523_i0	600	0.0747554	0.0600852
OPGS003440	OPGS3339491	idlc	Cholesterol in IDL	IDL_C	Lipoprotein subclasses	IDL (average diameter 28.6 nm)	384	2567					p23526_i0	600	0.0598709	0.0651229
OPGS003441	OPGS3339492	mldlpl	Phospholipids in medium LDL	M_LDL_PL	Lipoprotein subclasses	Medium LDL (average diameter 23 nm)	356	1276					p23539_i0	600	0.0602567	0.041905
OPGS003442	OPGS3339493	sldlfc	Free cholesterol in small LDL	S_LDL_FC	Lipoprotein subclasses	Small LDL (average diameter 18.7 nm)	319	2009					p23549_i0	600	0.0581554	0.0520346
OPGS003443	OPGS3339494	idlce	Cholesteryl esters in IDL	IDL_CE	Lipoprotein subclasses	IDL (average diameter 28.6 nm)	372	2260					p23527_i0	600	0.052603	0.0641168
OPGS003444	OPGS3339495	apob	Apolipoprotein B	ApoB	Apolipoproteins		384	1957					p23439_i0	600	0.0773393	0.0680451
OPGS003445	OPGS3339496	gly	Glycine	Gly	Amino acids		330	1263					p23462_i0	600	0.140232	0.165174
OPGS003446	OPGS3339497	sldlpl	Phospholipids in small LDL	S_LDL_PL	Lipoprotein subclasses	Small LDL (average diameter 18.7 nm)	332	1805					p23546_i0	600	0.064592	0.0652223
OPGS003447	OPGS3339498	hdld	Average diameter for HDL particles	HDL_size	Lipoprotein particle sizes		375	5340					p23433_i0	600	0.1362	0.114989
OPGS003448	OPGS3339499	xlhdlpl	Phospholipids in very large HDL	XL_HDL_PL	Lipoprotein subclasses	Very large HDL (average diameter 14.3 nm)	365	6286					p23553_i0	600	0.0922913	0.0652611
OPGS003449	OPGS3339500	xsvldll	Total lipids in very small VLDL	XS_VLDL_L	Lipoprotein subclasses	Very small VLDL (average diameter 31.3 nm)	378	5983					p23517_i0	600	0.0806514	0.11499
OPGS003450	OPGS3339501	idltg	Triglycerides in IDL	IDL_TG	Lipoprotein subclasses	IDL (average diameter 28.6 nm)	360	6067					p23529_i0	600	0.0832277	0.120655
OPGS003451	OPGS3339502	xsvldlp	Concentration of very small VLDL particles	XS_VLDL_P	Lipoprotein subclasses	Very small VLDL (average diameter 31.3 nm)	373	5809					p23516_i0	600	0.0933398	0.109794
OPGS003452	OPGS3339503	serumc	Total cholesterol	Total_C_serum	Cholesterol		329	1896					p23400_i0	600	0.051311	0.0460893
OPGS003453	OPGS3339504	xsvldltg	Triglycerides in very small VLDL	XS_VLDL_TG	Lipoprotein subclasses	Very small VLDL (average diameter 31.3 nm)	387	5693					p23522_i0	600	0.0706662	0.11936
OPGS003454	OPGS3339505	estc	Total esterified cholesterol	Total_CE	Cholesteryl esters		311	1796					p23415_i0	600	0.0494071	0.0450655
OPGS003455	OPGS3339506	freec	Total free cholesterol	Total_FC	Free cholesterol		344	2131					p23419_i0	600	0.0571632	0.0505534
OPGS003456	OPGS3339507	xsvldlfc	Free cholesterol in very small VLDL	XS_VLDL_FC	Lipoprotein subclasses	Very small VLDL (average diameter 31.3 nm)	345	6259					p23521_i0	600	0.0830861	0.110579
OPGS003457	OPGS3339508	xlhdlp	Concentration of very large HDL particles	XL_HDL_P	Lipoprotein subclasses	Very large HDL (average diameter 14.3 nm)	334	7142					p23551_i0	600	0.112875	0.0992893
OPGS003458	OPGS3339509	lhdlce	Cholesteryl esters in large HDL	L_HDL_CE	Lipoprotein subclasses	Large HDL (average diameter 12.1 nm)	316	4022					p23562_i0	600	0.0969876	0.117098
OPGS003459	OPGS3339510	lhdlc	Cholesterol in large HDL	L_HDL_C	Lipoprotein subclasses	Large HDL (average diameter 12.1 nm)	313	4309					p23561_i0	600	0.10512	0.116383
OPGS003460	OPGS3339511	lldltg	Triglycerides in large LDL	L_LDL_TG	Lipoprotein subclasses	Large LDL (average diameter 25.5 nm)	307	5300					p23536_i0	600	0.0600277	0.103432
OPGS003461	OPGS3339512	xlhdll	Total lipids in very large HDL	XL_HDL_L	Lipoprotein subclasses	Very large HDL (average diameter 14.3 nm)	327	6818					p23552_i0	600	0.108299	0.0856718
OPGS003462	OPGS3339513	vldld	Average diameter for VLDL particles	VLDL_size	Lipoprotein particle sizes		376	4173					p23431_i0	600	0.0669294	0.0899223
OPGS003463	OPGS3339514	svldlpl	Phospholipids in small VLDL	S_VLDL_PL	Lipoprotein subclasses	Small VLDL (average diameter 36.8 nm)	375	2044					p23511_i0	600	0.0496874	0.0732225
OPGS003464	OPGS3339515	ldltg	Triglycerides in LDL	LDL_TG	Triglycerides		310	4752					p23409_i0	600	0.0531037	0.103499
OPGS003465	OPGS3339516	svldltg	Triglycerides in small VLDL	S_VLDL_TG	Lipoprotein subclasses	Small VLDL (average diameter 36.8 nm)	367	3117					p23515_i0	600	0.054775	0.109109
OPGS003466	OPGS3339517	svldlp	Concentration of small VLDL particles	S_VLDL_P	Lipoprotein subclasses	Small VLDL (average diameter 36.8 nm)	348	2489					p23509_i0	600	0.0429204	0.103131
OPGS003467	OPGS3339518	svldll	Total lipids in small VLDL	S_VLDL_L	Lipoprotein subclasses	Small VLDL (average diameter 36.8 nm)	348	2332					p23510_i0	600	0.0530562	0.0982213
OPGS003468	OPGS3339519	lhdlfc	Free cholesterol in large HDL	L_HDL_FC	Lipoprotein subclasses	Large HDL (average diameter 12.1 nm)	294	4988					p23563_i0	600	0.105402	0.107569
OPGS003469	OPGS3339520	lhdll	Total lipids in large HDL	L_HDL_L	Lipoprotein subclasses	Large HDL (average diameter 12.1 nm)	306	4699					p23559_i0	600	0.104621	0.117564
OPGS003470	OPGS3339521	mldltg	Triglycerides in medium LDL	M_LDL_TG	Lipoprotein subclasses	Medium LDL (average diameter 23 nm)	289	4165					p23543_i0	600	0.0329467	0.103029
OPGS003471	OPGS3339522	lvldlce	Cholesteryl esters in large VLDL	L_VLDL_CE	Lipoprotein subclasses	Large VLDL (average diameter 53.6 nm)	322	1699					p23499_i0	600	0.0268797	0.0765916
OPGS003472	OPGS3339523	lhdlp	Concentration of large HDL particles	L_HDL_P	Lipoprotein subclasses	Large HDL (average diameter 12.1 nm)	304	5078					p23558_i0	600	0.123669	0.120783
OPGS003473	OPGS3339524	mvldlce	Cholesteryl esters in medium VLDL	M_VLDL_CE	Lipoprotein subclasses	Medium VLDL (average diameter 44.5 nm)	313	2377					p23506_i0	600	0.0123346	0.0376757
OPGS003474	OPGS3339525	svldlfc	Free cholesterol in small VLDL	S_VLDL_FC	Lipoprotein subclasses	Small VLDL (average diameter 36.8 nm)	360	2034					p23514_i0	600	0.0448287	0.058175
OPGS003475	OPGS3339526	mvldll	Total lipids in medium VLDL	M_VLDL_L	Lipoprotein subclasses	Medium VLDL (average diameter 44.5 nm)	341	1329					p23503_i0	600	0.030048	0.0782792
OPGS003476	OPGS3339527	mvldlpl	Phospholipids in medium VLDL	M_VLDL_PL	Lipoprotein subclasses	Medium VLDL (average diameter 44.5 nm)	333	1660					p23504_i0	600	0.0235551	0.0766558
OPGS003477	OPGS3339528	mvldlp	Concentration of medium VLDL particles	M_VLDL_P	Lipoprotein subclasses	Medium VLDL (average diameter 44.5 nm)	341	1567					p23502_i0	600	0.0211731	0.0688335
OPGS003478	OPGS3339529	lhdltg	Triglycerides in large HDL	L_HDL_TG	Lipoprotein subclasses	Large HDL (average diameter 12.1 nm)	231	6572					p23564_i0	600	0.0623362	0.10419
OPGS003479	OPGS3339530	vldltg	Triglycerides in VLDL	VLDL_TG	Triglycerides		343	2210					p23408_i0	600	0.0541189	0.101697
OPGS003480	OPGS3339531	sldltg	Triglycerides in small LDL	S_LDL_TG	Lipoprotein subclasses	Small LDL (average diameter 18.7 nm)	339	3234					p23550_i0	600	0.0414328	0.106075
OPGS003481	OPGS3339532	mvldltg	Triglycerides in medium VLDL	M_VLDL_TG	Lipoprotein subclasses	Medium VLDL (average diameter 44.5 nm)	339	1710					p23508_i0	600	0.0470275	0.106145
OPGS003482	OPGS3339533	xxlvldltg	Triglycerides in chylomicrons and extremely large VLDL	XXL_VLDL_TG	Lipoprotein subclasses	Chylomicrons and extremely large VLDL (particle diameters from 75 nm upwards)	300	2098					p23487_i0	600	0.0258401	0.0615789
OPGS003483	OPGS3339534	lvldlc	Cholesterol in large VLDL	L_VLDL_C	Lipoprotein subclasses	Large VLDL (average diameter 53.6 nm)	323	1755					p23498_i0	600	0.0299538	0.0787611
OPGS003484	OPGS3339535	hdltg	Triglycerides in HDL	HDL_TG	Triglycerides		281	4854					p23410_i0	600	0.0380219	0.0871829
OPGS003485	OPGS3339536	xsvldlc	Cholesterol in very small VLDL	XS_VLDL_C	Lipoprotein subclasses	Very small VLDL (average diameter 31.3 nm)	322	5383					p23519_i0	600	0.0655927	0.100555
OPGS003486	OPGS3339537	serumtg	Total triglycerides	Total_TG_serum	Triglycerides		339	2539					p23407_i0	600	0.0402042	0.102333
OPGS003487	OPGS3339538	xxlvldlpl	Phospholipids in chylomicrons and extremely large VLDL	XXL_VLDL_PL	Lipoprotein subclasses	Chylomicrons and extremely large VLDL (particle diameters from 75 nm upwards)	311	2453					p23483_i0	600	0.0258289	0.0620408
OPGS003488	OPGS3339539	vldlc	VLDL cholesterol	VLDL_C	Cholesterol		316	2047					p23403_i0	600	0.0633231	0.0712733
OPGS003489	OPGS3339540	xxlvldlp	Concentration of chylomicrons and extremely large VLDL particles	XXL_VLDL_P	Lipoprotein subclasses	Chylomicrons and extremely large VLDL (particle diameters from 75 nm upwards)	305	2431					p23481_i0	600	0.0258672	0.0689566
OPGS003490	OPGS3339541	mvldlfc	Free cholesterol in medium VLDL	M_VLDL_FC	Lipoprotein subclasses	Medium VLDL (average diameter 44.5 nm)	330	1866					p23507_i0	600	0.0131801	0.0696502
OPGS003491	OPGS3339542	xxlvldll	Total lipids in chylomicrons and extremely large VLDL	XXL_VLDL_L	Lipoprotein subclasses	Chylomicrons and extremely large VLDL (particle diameters from 75 nm upwards)	306	2274					p23482_i0	600	0.0295038	0.0766002
OPGS003492	OPGS3339543	mvldlc	Cholesterol in medium VLDL	M_VLDL_C	Lipoprotein subclasses	Medium VLDL (average diameter 44.5 nm)	321	2038					p23505_i0	600	0.00899308	0.0429212
OPGS003493	OPGS3339544	lvldll	Total lipids in large VLDL	L_VLDL_L	Lipoprotein subclasses	Large VLDL (average diameter 53.6 nm)	312	1785					p23496_i0	600	0.0460755	0.0938899
OPGS003494	OPGS3339545	lvldlp	Concentration of large VLDL particles	L_VLDL_P	Lipoprotein subclasses	Large VLDL (average diameter 53.6 nm)	313	2027					p23495_i0	600	0.0440964	0.0940799
OPGS003495	OPGS3339546	xlhdltg	Triglycerides in very large HDL	XL_HDL_TG	Lipoprotein subclasses	Very large HDL (average diameter 14.3 nm)	236	5767					p23557_i0	600	0.0545089	0.128293
OPGS003496	OPGS3339547	xlvldlce	Cholesteryl esters in very large VLDL	XL_VLDL_CE	Lipoprotein subclasses	Very large VLDL (average diameter 64 nm)	304	1545					p23492_i0	600	0.0264927	0.0733328
OPGS003497	OPGS3339548	la	Linoleic acid	LA	Fatty acids		305	2085					p23449_i0	599	0.0474768	0.0650928
OPGS003498	OPGS3339549	lvldltg	Triglycerides in large VLDL	L_VLDL_TG	Lipoprotein subclasses	Large VLDL (average diameter 53.6 nm)	306	1814					p23501_i0	600	0.0536788	0.0976176
OPGS003499	OPGS3339550	lvldlpl	Phospholipids in large VLDL	L_VLDL_PL	Lipoprotein subclasses	Large VLDL (average diameter 53.6 nm)	313	2088					p23497_i0	600	0.0403326	0.0903393
OPGS003500	OPGS3339551	xlvldll	Total lipids in very large VLDL	XL_VLDL_L	Lipoprotein subclasses	Very large VLDL (average diameter 64 nm)	301	2132					p23489_i0	600	0.049888	0.0825242
OPGS003501	OPGS3339552	svldlc	Cholesterol in small VLDL	S_VLDL_C	Lipoprotein subclasses	Small VLDL (average diameter 36.8 nm)	308	2478					p23512_i0	600	0.0810016	0.0720227
OPGS003502	OPGS3339553	xlvldlp	Concentration of very large VLDL particles	XL_VLDL_P	Lipoprotein subclasses	Very large VLDL (average diameter 64 nm)	299	2230					p23488_i0	600	0.0341523	0.0797799
OPGS003503	OPGS3339554	lhdlpl	Phospholipids in large HDL	L_HDL_PL	Lipoprotein subclasses	Large HDL (average diameter 12.1 nm)	273	4169					p23560_i0	600	0.103249	0.104826
OPGS003504	OPGS3339555	xlvldltg	Triglycerides in very large VLDL	XL_VLDL_TG	Lipoprotein subclasses	Very large VLDL (average diameter 64 nm)	297	2278					p23494_i0	600	0.0504493	0.0874719
OPGS003505	OPGS3339556	faw6	Omega-6 fatty acids	Omega_6	Fatty acids		283	1915					p23445_i0	599	0.0339092	0.068637
OPGS003506	OPGS3339557	xlvldlc	Cholesterol in very large VLDL	XL_VLDL_C	Lipoprotein subclasses	Very large VLDL (average diameter 64 nm)	303	1756					p23491_i0	600	0.0318017	0.084808
OPGS003507	OPGS3339558	lvldlfc	Free cholesterol in large VLDL	L_VLDL_FC	Lipoprotein subclasses	Large VLDL (average diameter 53.6 nm)	302	1929					p23500_i0	600	0.0403432	0.0891643
OPGS003508	OPGS3339559	shdltg	Triglycerides in small HDL	S_HDL_TG	Lipoprotein subclasses	Small HDL (average diameter 8.7 nm)	284	3547					p23578_i0	600	0.0441491	0.082505
OPGS003509	OPGS3339560	xxlvldlfc	Free cholesterol in chylomicrons and extremely large VLDL	XXL_VLDL_FC	Lipoprotein subclasses	Chylomicrons and extremely large VLDL (particle diameters from 75 nm upwards)	283	2403					p23486_i0	600	0.0355358	0.0670475
OPGS003510	OPGS3339561	xxlvldlc	Cholesterol in chylomicrons and extremely large VLDL	XXL_VLDL_C	Lipoprotein subclasses	Chylomicrons and extremely large VLDL (particle diameters from 75 nm upwards)	300	2506					p23484_i0	600	0.0337729	0.0620436
OPGS003511	OPGS3339562	pufa	Polyunsaturated fatty acids	PUFA	Fatty acids		282	2627					p23446_i0	599	0.0372949	0.0734683
OPGS003512	OPGS3339563	xlhdlfc	Free cholesterol in very large HDL	XL_HDL_FC	Lipoprotein subclasses	Very large HDL (average diameter 14.3 nm)	258	6471					p23556_i0	600	0.0782399	0.0850033
OPGS003513	OPGS3339564	xlvldlfc	Free cholesterol in very large VLDL	XL_VLDL_FC	Lipoprotein subclasses	Very large VLDL (average diameter 64 nm)	288	2004					p23493_i0	600	0.0403392	0.0833153
OPGS003514	OPGS3339565	xxlvldlce	Cholesteryl esters in chylomicrons and extremely large VLDL	XXL_VLDL_CE	Lipoprotein subclasses	Chylomicrons and extremely large VLDL (particle diameters from 75 nm upwards)	279	2504					p23485_i0	600	0.029434	0.0624506
OPGS003515	OPGS3339566	xsvldlce	Cholesteryl esters in very small VLDL	XS_VLDL_CE	Lipoprotein subclasses	Very small VLDL (average diameter 31.3 nm)	289	4876					p23520_i0	600	0.0684895	0.0945043
OPGS003516	OPGS3339567	xlvldlpl	Phospholipids in very large VLDL	XL_VLDL_PL	Lipoprotein subclasses	Very large VLDL (average diameter 64 nm)	290	2083					p23490_i0	600	0.0325066	0.0749618
OPGS003517	OPGS3339568	svldlce	Cholesteryl esters in small VLDL	S_VLDL_CE	Lipoprotein subclasses	Small VLDL (average diameter 36.8 nm)	286	2816					p23513_i0	600	0.0647936	0.071146
OPGS003518	OPGS3339569	mhdltg	Triglycerides in medium HDL	M_HDL_TG	Lipoprotein subclasses	Medium HDL (average diameter 10.9 nm)	301	4327					p23571_i0	600	0.0354123	0.0776128
OPGS003519	OPGS3339570	xlhdlc	Cholesterol in very large HDL	XL_HDL_C	Lipoprotein subclasses	Very large HDL (average diameter 14.3 nm)	261	6633					p23554_i0	600	0.0896149	0.0846588
OPGS003520	OPGS3339571	hdlc	HDL cholesterol	HDL_C	Cholesterol		223	1751					p23406_i0	600	0.0838529	0.0861786
OPGS003521	OPGS3339572	xlhdlce	Cholesteryl esters in very large HDL	XL_HDL_CE	Lipoprotein subclasses	Very large HDL (average diameter 14.3 nm)	256	6192					p23555_i0	600	0.0777952	0.0873855
OPGS003522	OPGS3339573	unsat	Degree of unsaturation	Unsaturation	Fatty acids		230	12856					p23443_i0	599	0.072159	0.0673977
OPGS003523	OPGS3339574	totfa	Total fatty acids	Total_FA	Fatty acids		292	2245					p23442_i0	599	0.042761	0.0900934
OPGS003524	OPGS3339575	mufa	Monounsaturated fatty acids	MUFA	Fatty acids		279	2435					p23447_i0	599	0.0301468	0.0970305
OPGS003525	OPGS3339576	sfa	Saturated fatty acids	SFA	Fatty acids		225	2325					p23448_i0	599	0.0368146	0.0660432
OPGS003526	OPGS3339577	pc	Phosphatidylcholines	Phosphatidylc	Other lipids		209	2702					p23437_i0	599	0.0329711	0.0731172
OPGS003527	OPGS3339578	sm	Sphingomyelins	Sphingomyelins	Other lipids		217	3481					p23438_i0	599	0.0397166	0.065084
OPGS003528	OPGS3339579	totcho	Total cholines	Cholines	Other lipids		201	2191					p23436_i0	599	0.0318221	0.0665938
OPGS003529	OPGS3339580	ldld	Average diameter for LDL particles	LDL_size	Lipoprotein particle sizes		199	1654					p23432_i0	600	0.0181314	0.010154
OPGS003530	OPGS3339581	totpg	Phosphoglycerides	Phosphoglyc	Other lipids		189	2388					p23434_i0	599	0.036165	0.0631199
OPGS003531	OPGS3339582	shdlce	Cholesteryl esters in small HDL	S_HDL_CE	Lipoprotein subclasses	Small HDL (average diameter 8.7 nm)	148	2082					p23576_i0	600	0.00136143	0.0260951
OPGS003532	OPGS3339583	apoa1	Apolipoprotein A1	ApoA1	Apolipoproteins		165	2304					p23440_i0	600	0.0550636	0.0672388
OPGS003533	OPGS3339584	faw3	Omega-3 fatty acids	Omega_3	Fatty acids		165	16360					p23444_i0	599	0.0609593	0.083762
OPGS003534	OPGS3339585	shdlpl	Phospholipids in small HDL	S_HDL_PL	Lipoprotein subclasses	Small HDL (average diameter 8.7 nm)	167	1777					p23574_i0	600	0.0247221	0.048116
OPGS003535	OPGS3339586	shdlc	Cholesterol in small HDL	S_HDL_C	Lipoprotein subclasses	Small HDL (average diameter 8.7 nm)	122	1324					p23575_i0	600	0.00257232	0.0150543
OPGS003536	OPGS3339587	dha	Docosahexaenoic acid	DHA	Fatty acids		119	12412					p23450_i0	599	0.0397252	0.0377819
OPGS003537	OPGS3339588	gp	Glycoprotein acetyls	GlycA	Inflammation		107	1390					p23480_i0	600	0.0471849	0.0506678
OPGS003538	OPGS3339589	mhdlce	Cholesteryl esters in medium HDL	M_HDL_CE	Lipoprotein subclasses	Medium HDL (average diameter 10.9 nm)	112	1356					p23569_i0	600	0.0150729	0.0691386
OPGS003539	OPGS3339590	mhdlc	Cholesterol in medium HDL	M_HDL_C	Lipoprotein subclasses	Medium HDL (average diameter 10.9 nm)	109	1437					p23568_i0	600	0.0185135	0.0726414
OPGS003540	OPGS3339591	shdlfc	Free cholesterol in small HDL	S_HDL_FC	Lipoprotein subclasses	Small HDL (average diameter 8.7 nm)	144	1312					p23577_i0	600	0.0152992	0.0460153
OPGS003541	OPGS3339592	his	Histidine	His	Amino acids		51	146					p23463_i0	599	0.00198664	0.00674236
OPGS003542	OPGS3339593	mhdlpl	Phospholipids in medium HDL	M_HDL_PL	Lipoprotein subclasses	Medium HDL (average diameter 10.9 nm)	127	2179					p23567_i0	600	0.0337241	0.066678
OPGS003543	OPGS3339594	mhdll	Total lipids in medium HDL	M_HDL_L	Lipoprotein subclasses	Medium HDL (average diameter 10.9 nm)	119	2096					p23566_i0	600	0.0322431	0.0750044
OPGS003544	OPGS3339595	mhdlp	Concentration of medium HDL particles	M_HDL_P	Lipoprotein subclasses	Medium HDL (average diameter 10.9 nm)	121	2010					p23565_i0	600	0.0387245	0.0749801
OPGS003545	OPGS3339596	mhdlfc	Free cholesterol in medium HDL	M_HDL_FC	Lipoprotein subclasses	Medium HDL (average diameter 10.9 nm)	107	2010					p23570_i0	600	0.0373285	0.0655002
OPGS003546	OPGS3339597	gln	Glutamine	Gln	Amino acids		87	393					p23461_i0	597	0.0292093	0.033958
OPGS003547	OPGS3339598	shdlp	Concentration of small HDL particles	S_HDL_P	Lipoprotein subclasses	Small HDL (average diameter 8.7 nm)	109	1307					p23572_i0	600	0.0134427	0.018442
OPGS003548	OPGS3339599	shdll	Total lipids in small HDL	S_HDL_L	Lipoprotein subclasses	Small HDL (average diameter 8.7 nm)	103	1481					p23573_i0	600	0.0210341	0.0355462
OPGS003549	OPGS3339600	tyr	Tyrosine	Tyr	Amino acids	Aromatic amino acids	99	712					p23469_i0	599	0.0190037	0.0443853
OPGS003550	OPGS3339601	phe	Phenylalanine	Phe	Amino acids	Aromatic amino acids	54	343					p23468_i0	600	0.0141878	0.0186754
OPGS003551	OPGS3339602	ala	Alanine	Ala	Amino acids		41	647					p23460_i0	600	0.00629328	0.0152905
OPGS003552	OPGS3339603	crea	Creatinine	Creatinine	Fluid balance		34	416					p23478_i0	584	0.0184444	0.069163
OPGS003553	OPGS3339604	val	Valine	Val	Amino acids	Branched-chain amino acids	24	269					p23467_i0	600	0.00424504	0.0224815
OPGS003554	OPGS3339605	leu	Leucine	Leu	Amino acids	Branched-chain amino acids	20	75					p23466_i0	600	0.000379804	0.00463245
OPGS003555	OPGS3339606	ile	Isoleucine	Ile	Amino acids	Branched-chain amino acids	26	64					p23465_i0	600	0.00599483	0.00592008
OPGS003556	OPGS3339607	ace	Acetate	Acetate	Ketone bodies		1	57					p23475_i0	599	0.000413403	0.00105447
OPGS003557	OPGS3339608	glc	Glucose	Glucose	Glycolysis related metabolites		5	342					p23470_i0	598	0.00485509	0.0305219
OPGS003558	OPGS3339609	acace	Acetoacetate	Acetoacetate	Ketone bodies		14	61					p23476_i0	600	0.00123428	0.00123285
OPGS003559	OPGS3339610	pyr	Pyruvate	Pyruvate	Glycolysis related metabolites		1	63					p23472_i0	597	0.000104421	0.000137889

### Sheet: Table S5
Supplementary Table 5: External validation of INTERVAL- and MCPS-trained models using EHR-derived biomarker measurements among All of Us participants of AMR genetic ancestries.
AoU_trait	OMOP concept ID(s)	INTERVAL_trained_model_OmicsPred_ID	MCPS_trained_model_OmicsPred_ID	Nightingale_NMR_meatbolomics_equivalent_trait_ID	Nightingale_NMR_meatbolomics_equivalent_biomarker_name	Nightingale_NMR_meatbolomics_equivalent_group	Total_N	INTERVAL_trained_model_AoU_R2	MCPS_trained_AoU_R2	INTERVAL_trained_AoU_variant_match_percent	MCPS_trained_AoU_variant_match_percent
Creatinine	3016723	OPGS003552	OPGS3339603	crea	Creatinine	Fluid balance	21468	0.00265283	0.0067332	97.0588	96.3942
Glucose	3004501	OPGS003557	OPGS3339608	glc	Glucose	Glycolysis related metabolites	21737	0.000215498	0.0169095	100	99.4152
HDL	3007070, 3053286, 4195503	OPGS003520	OPGS3339571	hdlc	HDL cholesterol	Cholesterol	14075	0.0582564	0.0900369	99.5516	99.2576
LDL	3009966, 3028288, 3028437, 3035899, 3053341	OPGS003423	OPGS3339474	ldlc	LDL cholesterol	Cholesterol	13214	0.0330318	0.0364619	95.6633	99.738
Triglycerides	3022192	OPGS003486	OPGS3339537	serumtg	Total triglycerides	Triglycerides	14137	0.0433697	0.0526558	98.8201	99.2911
VLDL	3007352, 3009596	OPGS003488	OPGS3339539	vldlc	VLDL cholesterol	Cholesterol	4349	0.0217036	0.00993548	98.7342	99.6092

### Sheet: Table S6
Supplementary Table 6: PhecodeX phenotype definitions and ICD mappings for cardiometabolic disease outcomes in All of Us.
PhecodeX	PhecodeX_description	ICD_vocabulary	ICD_code	N_cases	N_controls	Total_analysis_N
CV_404	Ischemic heart disease	ICD10CM	I24	4387	24592	28979
CV_404	Ischemic heart disease	ICD10CM	I24.8	4387	24592	28979
CV_404	Ischemic heart disease	ICD10CM	I24.9	4387	24592	28979
CV_404	Ischemic heart disease	ICD10CM	I25	4387	24592	28979
CV_404	Ischemic heart disease	ICD10CM	I25.5	4387	24592	28979
CV_404	Ischemic heart disease	ICD10CM	I25.6	4387	24592	28979
CV_404	Ischemic heart disease	ICD10CM	I25.8	4387	24592	28979
CV_404	Ischemic heart disease	ICD10CM	I25.89	4387	24592	28979
CV_404	Ischemic heart disease	ICD10CM	I25.9	4387	24592	28979
CV_404	Ischemic heart disease	ICD9CM	411	4387	24592	28979
CV_404	Ischemic heart disease	ICD9CM	411.8	4387	24592	28979
CV_404	Ischemic heart disease	ICD9CM	411.81	4387	24592	28979
CV_404	Ischemic heart disease	ICD9CM	411.89	4387	24592	28979
CV_404	Ischemic heart disease	ICD9CM	414	4387	24592	28979
CV_404	Ischemic heart disease	ICD9CM	414.8	4387	24592	28979
CV_404	Ischemic heart disease	ICD9CM	414.9	4387	24592	28979
EM_202.2	Type 2 diabetes	ICD10CM	E11	10633	18346	28979
EM_202.2	Type 2 diabetes	ICD10CM	E11.0	10633	18346	28979
EM_202.2	Type 2 diabetes	ICD10CM	E11.00	10633	18346	28979
EM_202.2	Type 2 diabetes	ICD10CM	E11.01	10633	18346	28979
EM_202.2	Type 2 diabetes	ICD10CM	E11.1	10633	18346	28979
EM_202.2	Type 2 diabetes	ICD10CM	E11.10	10633	18346	28979
EM_202.2	Type 2 diabetes	ICD10CM	E11.11	10633	18346	28979
EM_202.2	Type 2 diabetes	ICD10CM	E11.2	10633	18346	28979
EM_202.2	Type 2 diabetes	ICD10CM	E11.21	10633	18346	28979
EM_202.2	Type 2 diabetes	ICD10CM	E11.22	10633	18346	28979
EM_202.2	Type 2 diabetes	ICD10CM	E11.29	10633	18346	28979
EM_202.2	Type 2 diabetes	ICD10CM	E11.3	10633	18346	28979
EM_202.2	Type 2 diabetes	ICD10CM	E11.31	10633	18346	28979
EM_202.2	Type 2 diabetes	ICD10CM	E11.311	10633	18346	28979
EM_202.2	Type 2 diabetes	ICD10CM	E11.319	10633	18346	28979
EM_202.2	Type 2 diabetes	ICD10CM	E11.32	10633	18346	28979
EM_202.2	Type 2 diabetes	ICD10CM	E11.321	10633	18346	28979
EM_202.2	Type 2 diabetes	ICD10CM	E11.3211	10633	18346	28979
EM_202.2	Type 2 diabetes	ICD10CM	E11.3212	10633	18346	28979
EM_202.2	Type 2 diabetes	ICD10CM	E11.3213	10633	18346	28979
EM_202.2	Type 2 diabetes	ICD10CM	E11.3219	10633	18346	28979
EM_202.2	Type 2 diabetes	ICD10CM	E11.329	10633	18346	28979
EM_202.2	Type 2 diabetes	ICD10CM	E11.3291	10633	18346	28979
EM_202.2	Type 2 diabetes	ICD10CM	E11.3292	10633	18346	28979
EM_202.2	Type 2 diabetes	ICD10CM	E11.3293	10633	18346	28979
EM_202.2	Type 2 diabetes	ICD10CM	E11.3299	10633	18346	28979
EM_202.2	Type 2 diabetes	ICD10CM	E11.33	10633	18346	28979
EM_202.2	Type 2 diabetes	ICD10CM	E11.331	10633	18346	28979
EM_202.2	Type 2 diabetes	ICD10CM	E11.3311	10633	18346	28979
EM_202.2	Type 2 diabetes	ICD10CM	E11.3312	10633	18346	28979
EM_202.2	Type 2 diabetes	ICD10CM	E11.3313	10633	18346	28979
EM_202.2	Type 2 diabetes	ICD10CM	E11.3319	10633	18346	28979
EM_202.2	Type 2 diabetes	ICD10CM	E11.339	10633	18346	28979
EM_202.2	Type 2 diabetes	ICD10CM	E11.3391	10633	18346	28979
EM_202.2	Type 2 diabetes	ICD10CM	E11.3392	10633	18346	28979
EM_202.2	Type 2 diabetes	ICD10CM	E11.3393	10633	18346	28979
EM_202.2	Type 2 diabetes	ICD10CM	E11.3399	10633	18346	28979
EM_202.2	Type 2 diabetes	ICD10CM	E11.34	10633	18346	28979
EM_202.2	Type 2 diabetes	ICD10CM	E11.341	10633	18346	28979
EM_202.2	Type 2 diabetes	ICD10CM	E11.3411	10633	18346	28979
EM_202.2	Type 2 diabetes	ICD10CM	E11.3412	10633	18346	28979
EM_202.2	Type 2 diabetes	ICD10CM	E11.3413	10633	18346	28979
EM_202.2	Type 2 diabetes	ICD10CM	E11.3419	10633	18346	28979
EM_202.2	Type 2 diabetes	ICD10CM	E11.349	10633	18346	28979
EM_202.2	Type 2 diabetes	ICD10CM	E11.3491	10633	18346	28979
EM_202.2	Type 2 diabetes	ICD10CM	E11.3492	10633	18346	28979
EM_202.2	Type 2 diabetes	ICD10CM	E11.3493	10633	18346	28979
EM_202.2	Type 2 diabetes	ICD10CM	E11.3499	10633	18346	28979
EM_202.2	Type 2 diabetes	ICD10CM	E11.35	10633	18346	28979
EM_202.2	Type 2 diabetes	ICD10CM	E11.351	10633	18346	28979
EM_202.2	Type 2 diabetes	ICD10CM	E11.3511	10633	18346	28979
EM_202.2	Type 2 diabetes	ICD10CM	E11.3512	10633	18346	28979
EM_202.2	Type 2 diabetes	ICD10CM	E11.3513	10633	18346	28979
EM_202.2	Type 2 diabetes	ICD10CM	E11.3519	10633	18346	28979
EM_202.2	Type 2 diabetes	ICD10CM	E11.352	10633	18346	28979
EM_202.2	Type 2 diabetes	ICD10CM	E11.3521	10633	18346	28979
EM_202.2	Type 2 diabetes	ICD10CM	E11.3522	10633	18346	28979
EM_202.2	Type 2 diabetes	ICD10CM	E11.3523	10633	18346	28979
EM_202.2	Type 2 diabetes	ICD10CM	E11.3529	10633	18346	28979
EM_202.2	Type 2 diabetes	ICD10CM	E11.353	10633	18346	28979
EM_202.2	Type 2 diabetes	ICD10CM	E11.3531	10633	18346	28979
EM_202.2	Type 2 diabetes	ICD10CM	E11.3532	10633	18346	28979
EM_202.2	Type 2 diabetes	ICD10CM	E11.3533	10633	18346	28979
EM_202.2	Type 2 diabetes	ICD10CM	E11.3539	10633	18346	28979
EM_202.2	Type 2 diabetes	ICD10CM	E11.354	10633	18346	28979
EM_202.2	Type 2 diabetes	ICD10CM	E11.3541	10633	18346	28979
EM_202.2	Type 2 diabetes	ICD10CM	E11.3542	10633	18346	28979
EM_202.2	Type 2 diabetes	ICD10CM	E11.3543	10633	18346	28979
EM_202.2	Type 2 diabetes	ICD10CM	E11.3549	10633	18346	28979
EM_202.2	Type 2 diabetes	ICD10CM	E11.355	10633	18346	28979
EM_202.2	Type 2 diabetes	ICD10CM	E11.3551	10633	18346	28979
EM_202.2	Type 2 diabetes	ICD10CM	E11.3552	10633	18346	28979
EM_202.2	Type 2 diabetes	ICD10CM	E11.3553	10633	18346	28979
EM_202.2	Type 2 diabetes	ICD10CM	E11.3559	10633	18346	28979
EM_202.2	Type 2 diabetes	ICD10CM	E11.359	10633	18346	28979
EM_202.2	Type 2 diabetes	ICD10CM	E11.3591	10633	18346	28979
EM_202.2	Type 2 diabetes	ICD10CM	E11.3592	10633	18346	28979
EM_202.2	Type 2 diabetes	ICD10CM	E11.3593	10633	18346	28979
EM_202.2	Type 2 diabetes	ICD10CM	E11.3599	10633	18346	28979
EM_202.2	Type 2 diabetes	ICD10CM	E11.36	10633	18346	28979
EM_202.2	Type 2 diabetes	ICD10CM	E11.37	10633	18346	28979
EM_202.2	Type 2 diabetes	ICD10CM	E11.37X1	10633	18346	28979
EM_202.2	Type 2 diabetes	ICD10CM	E11.37X2	10633	18346	28979
EM_202.2	Type 2 diabetes	ICD10CM	E11.37X3	10633	18346	28979
EM_202.2	Type 2 diabetes	ICD10CM	E11.37X9	10633	18346	28979
EM_202.2	Type 2 diabetes	ICD10CM	E11.39	10633	18346	28979
EM_202.2	Type 2 diabetes	ICD10CM	E11.4	10633	18346	28979
EM_202.2	Type 2 diabetes	ICD10CM	E11.40	10633	18346	28979
EM_202.2	Type 2 diabetes	ICD10CM	E11.41	10633	18346	28979
EM_202.2	Type 2 diabetes	ICD10CM	E11.42	10633	18346	28979
EM_202.2	Type 2 diabetes	ICD10CM	E11.43	10633	18346	28979
EM_202.2	Type 2 diabetes	ICD10CM	E11.44	10633	18346	28979
EM_202.2	Type 2 diabetes	ICD10CM	E11.49	10633	18346	28979
EM_202.2	Type 2 diabetes	ICD10CM	E11.5	10633	18346	28979
EM_202.2	Type 2 diabetes	ICD10CM	E11.51	10633	18346	28979
EM_202.2	Type 2 diabetes	ICD10CM	E11.52	10633	18346	28979
EM_202.2	Type 2 diabetes	ICD10CM	E11.59	10633	18346	28979
EM_202.2	Type 2 diabetes	ICD10CM	E11.6	10633	18346	28979
EM_202.2	Type 2 diabetes	ICD10CM	E11.61	10633	18346	28979
EM_202.2	Type 2 diabetes	ICD10CM	E11.610	10633	18346	28979
EM_202.2	Type 2 diabetes	ICD10CM	E11.618	10633	18346	28979
EM_202.2	Type 2 diabetes	ICD10CM	E11.62	10633	18346	28979
EM_202.2	Type 2 diabetes	ICD10CM	E11.620	10633	18346	28979
EM_202.2	Type 2 diabetes	ICD10CM	E11.621	10633	18346	28979
EM_202.2	Type 2 diabetes	ICD10CM	E11.622	10633	18346	28979
EM_202.2	Type 2 diabetes	ICD10CM	E11.628	10633	18346	28979
EM_202.2	Type 2 diabetes	ICD10CM	E11.63	10633	18346	28979
EM_202.2	Type 2 diabetes	ICD10CM	E11.630	10633	18346	28979
EM_202.2	Type 2 diabetes	ICD10CM	E11.638	10633	18346	28979
EM_202.2	Type 2 diabetes	ICD10CM	E11.64	10633	18346	28979
EM_202.2	Type 2 diabetes	ICD10CM	E11.641	10633	18346	28979
EM_202.2	Type 2 diabetes	ICD10CM	E11.649	10633	18346	28979
EM_202.2	Type 2 diabetes	ICD10CM	E11.65	10633	18346	28979
EM_202.2	Type 2 diabetes	ICD10CM	E11.69	10633	18346	28979
EM_202.2	Type 2 diabetes	ICD10CM	E11.8	10633	18346	28979
EM_202.2	Type 2 diabetes	ICD10CM	E11.9	10633	18346	28979
EM_202.2	Type 2 diabetes	ICD10CM	O24.11	10633	18346	28979
EM_202.2	Type 2 diabetes	ICD10CM	O24.111	10633	18346	28979
EM_202.2	Type 2 diabetes	ICD10CM	O24.112	10633	18346	28979
EM_202.2	Type 2 diabetes	ICD10CM	O24.113	10633	18346	28979
EM_202.2	Type 2 diabetes	ICD10CM	O24.119	10633	18346	28979
EM_202.2	Type 2 diabetes	ICD10CM	O24.12	10633	18346	28979
EM_202.2	Type 2 diabetes	ICD10CM	O24.13	10633	18346	28979
EM_202.2	Type 2 diabetes	ICD9CM	250.00	10633	18346	28979
EM_202.2	Type 2 diabetes	ICD9CM	250.02	10633	18346	28979
EM_202.2	Type 2 diabetes	ICD9CM	250.10	10633	18346	28979
EM_202.2	Type 2 diabetes	ICD9CM	250.12	10633	18346	28979
EM_202.2	Type 2 diabetes	ICD9CM	250.20	10633	18346	28979
EM_202.2	Type 2 diabetes	ICD9CM	250.22	10633	18346	28979
EM_202.2	Type 2 diabetes	ICD9CM	250.30	10633	18346	28979
EM_202.2	Type 2 diabetes	ICD9CM	250.32	10633	18346	28979
EM_202.2	Type 2 diabetes	ICD9CM	250.40	10633	18346	28979
EM_202.2	Type 2 diabetes	ICD9CM	250.42	10633	18346	28979
EM_202.2	Type 2 diabetes	ICD9CM	250.50	10633	18346	28979
EM_202.2	Type 2 diabetes	ICD9CM	250.52	10633	18346	28979
EM_202.2	Type 2 diabetes	ICD9CM	250.60	10633	18346	28979
EM_202.2	Type 2 diabetes	ICD9CM	250.62	10633	18346	28979
EM_202.2	Type 2 diabetes	ICD9CM	250.70	10633	18346	28979
EM_202.2	Type 2 diabetes	ICD9CM	250.72	10633	18346	28979
EM_202.2	Type 2 diabetes	ICD9CM	250.80	10633	18346	28979
EM_202.2	Type 2 diabetes	ICD9CM	250.82	10633	18346	28979
EM_202.2	Type 2 diabetes	ICD9CM	250.90	10633	18346	28979
EM_202.2	Type 2 diabetes	ICD9CM	250.92	10633	18346	28979
GU_582.2	Chronic kidney disease	ICD10CM	D63.1	3552	25427	28979
GU_582.2	Chronic kidney disease	ICD10CM	E08.22	3552	25427	28979
GU_582.2	Chronic kidney disease	ICD10CM	E09.22	3552	25427	28979
GU_582.2	Chronic kidney disease	ICD10CM	E10.22	3552	25427	28979
GU_582.2	Chronic kidney disease	ICD10CM	E11.22	3552	25427	28979
GU_582.2	Chronic kidney disease	ICD10CM	E13.22	3552	25427	28979
GU_582.2	Chronic kidney disease	ICD10CM	I12	3552	25427	28979
GU_582.2	Chronic kidney disease	ICD10CM	I12.9	3552	25427	28979
GU_582.2	Chronic kidney disease	ICD10CM	I13	3552	25427	28979
GU_582.2	Chronic kidney disease	ICD10CM	I13.0	3552	25427	28979
GU_582.2	Chronic kidney disease	ICD10CM	I13.1	3552	25427	28979
GU_582.2	Chronic kidney disease	ICD10CM	I13.10	3552	25427	28979
GU_582.2	Chronic kidney disease	ICD10CM	N18	3552	25427	28979
GU_582.2	Chronic kidney disease	ICD10CM	N18.1	3552	25427	28979
GU_582.2	Chronic kidney disease	ICD10CM	N18.2	3552	25427	28979
GU_582.2	Chronic kidney disease	ICD10CM	N18.3	3552	25427	28979
GU_582.2	Chronic kidney disease	ICD10CM	N18.30	3552	25427	28979
GU_582.2	Chronic kidney disease	ICD10CM	N18.31	3552	25427	28979
GU_582.2	Chronic kidney disease	ICD10CM	N18.32	3552	25427	28979
GU_582.2	Chronic kidney disease	ICD10CM	N18.4	3552	25427	28979
GU_582.2	Chronic kidney disease	ICD10CM	N18.9	3552	25427	28979
GU_582.2	Chronic kidney disease	ICD10CM	O10.3	3552	25427	28979
GU_582.2	Chronic kidney disease	ICD10CM	O10.31	3552	25427	28979
GU_582.2	Chronic kidney disease	ICD10CM	O10.311	3552	25427	28979
GU_582.2	Chronic kidney disease	ICD10CM	O10.312	3552	25427	28979
GU_582.2	Chronic kidney disease	ICD10CM	O10.313	3552	25427	28979
GU_582.2	Chronic kidney disease	ICD10CM	O10.319	3552	25427	28979
GU_582.2	Chronic kidney disease	ICD10CM	O10.32	3552	25427	28979
GU_582.2	Chronic kidney disease	ICD10CM	O10.33	3552	25427	28979
GU_582.2	Chronic kidney disease	ICD9CM	285.21	3552	25427	28979
GU_582.2	Chronic kidney disease	ICD9CM	403	3552	25427	28979
GU_582.2	Chronic kidney disease	ICD9CM	403.0	3552	25427	28979
GU_582.2	Chronic kidney disease	ICD9CM	403.00	3552	25427	28979
GU_582.2	Chronic kidney disease	ICD9CM	403.1	3552	25427	28979
GU_582.2	Chronic kidney disease	ICD9CM	403.10	3552	25427	28979
GU_582.2	Chronic kidney disease	ICD9CM	403.9	3552	25427	28979
GU_582.2	Chronic kidney disease	ICD9CM	403.90	3552	25427	28979
GU_582.2	Chronic kidney disease	ICD9CM	404	3552	25427	28979
GU_582.2	Chronic kidney disease	ICD9CM	404.0	3552	25427	28979
GU_582.2	Chronic kidney disease	ICD9CM	404.00	3552	25427	28979
GU_582.2	Chronic kidney disease	ICD9CM	404.01	3552	25427	28979
GU_582.2	Chronic kidney disease	ICD9CM	404.1	3552	25427	28979
GU_582.2	Chronic kidney disease	ICD9CM	404.10	3552	25427	28979
GU_582.2	Chronic kidney disease	ICD9CM	404.11	3552	25427	28979
GU_582.2	Chronic kidney disease	ICD9CM	404.12	3552	25427	28979
GU_582.2	Chronic kidney disease	ICD9CM	404.90	3552	25427	28979
GU_582.2	Chronic kidney disease	ICD9CM	404.91	3552	25427	28979
GU_582.2	Chronic kidney disease	ICD9CM	585	3552	25427	28979
GU_582.2	Chronic kidney disease	ICD9CM	585.1	3552	25427	28979
GU_582.2	Chronic kidney disease	ICD9CM	585.2	3552	25427	28979
GU_582.2	Chronic kidney disease	ICD9CM	585.3	3552	25427	28979
GU_582.2	Chronic kidney disease	ICD9CM	585.4	3552	25427	28979
GU_582.2	Chronic kidney disease	ICD9CM	585.9	3552	25427	28979

### Sheet: Table S7
Supplementary Table 7: Variant matching rates in All of Us for INTERVAL- and MCPS-trained metabolomic models.
Model_set	Model_ID	Trait_ID	Biomarker_name	Group	Subgroup	Number_of_variants_in_score	Matched_variants_in_AoU	Unmatched_variants_in_AoU	Variant_match_percent_in_AoU
INTERVAL-trained	OPGS003419	sldlce	Cholesteryl esters in small LDL	Lipoprotein subclasses	Small LDL (average diameter 18.7 nm)	400	384	16	96
MCPS-trained	OPGS3339470	sldlce	Cholesteryl esters in small LDL	Lipoprotein subclasses	Small LDL (average diameter 18.7 nm)	1261	1258	3	99.7621
INTERVAL-trained	OPGS003420	sldlc	Cholesterol in small LDL	Lipoprotein subclasses	Small LDL (average diameter 18.7 nm)	388	372	16	95.8763
MCPS-trained	OPGS3339471	sldlc	Cholesterol in small LDL	Lipoprotein subclasses	Small LDL (average diameter 18.7 nm)	1359	1356	3	99.7792
INTERVAL-trained	OPGS003421	mldlce	Cholesteryl esters in medium LDL	Lipoprotein subclasses	Medium LDL (average diameter 23 nm)	392	376	16	95.9184
MCPS-trained	OPGS3339472	mldlce	Cholesteryl esters in medium LDL	Lipoprotein subclasses	Medium LDL (average diameter 23 nm)	1012	1009	3	99.7036
INTERVAL-trained	OPGS003422	mldlc	Cholesterol in medium LDL	Lipoprotein subclasses	Medium LDL (average diameter 23 nm)	388	371	17	95.6186
MCPS-trained	OPGS3339473	mldlc	Cholesterol in medium LDL	Lipoprotein subclasses	Medium LDL (average diameter 23 nm)	1123	1119	4	99.6438
INTERVAL-trained	OPGS003423	ldlc	LDL cholesterol	Cholesterol		392	375	17	95.6633
MCPS-trained	OPGS3339474	ldlc	LDL cholesterol	Cholesterol		1527	1523	4	99.738
INTERVAL-trained	OPGS003424	mldll	Total lipids in medium LDL	Lipoprotein subclasses	Medium LDL (average diameter 23 nm)	381	365	16	95.8005
MCPS-trained	OPGS3339475	mldll	Total lipids in medium LDL	Lipoprotein subclasses	Medium LDL (average diameter 23 nm)	1163	1160	3	99.742
INTERVAL-trained	OPGS003425	lldlc	Cholesterol in large LDL	Lipoprotein subclasses	Large LDL (average diameter 25.5 nm)	393	377	16	95.9288
MCPS-trained	OPGS3339476	lldlc	Cholesterol in large LDL	Lipoprotein subclasses	Large LDL (average diameter 25.5 nm)	1720	1715	5	99.7093
INTERVAL-trained	OPGS003426	lldlfc	Free cholesterol in large LDL	Lipoprotein subclasses	Large LDL (average diameter 25.5 nm)	406	389	17	95.8128
MCPS-trained	OPGS3339477	lldlfc	Free cholesterol in large LDL	Lipoprotein subclasses	Large LDL (average diameter 25.5 nm)	2073	2067	6	99.7106
INTERVAL-trained	OPGS003427	mldlp	Concentration of medium LDL particles	Lipoprotein subclasses	Medium LDL (average diameter 23 nm)	379	364	15	96.0422
MCPS-trained	OPGS3339478	mldlp	Concentration of medium LDL particles	Lipoprotein subclasses	Medium LDL (average diameter 23 nm)	1157	1153	4	99.6543
INTERVAL-trained	OPGS003428	sldll	Total lipids in small LDL	Lipoprotein subclasses	Small LDL (average diameter 18.7 nm)	374	359	15	95.9893
MCPS-trained	OPGS3339479	sldll	Total lipids in small LDL	Lipoprotein subclasses	Small LDL (average diameter 18.7 nm)	1457	1454	3	99.7941
INTERVAL-trained	OPGS003429	lldlce	Cholesteryl esters in large LDL	Lipoprotein subclasses	Large LDL (average diameter 25.5 nm)	392	375	17	95.6633
MCPS-trained	OPGS3339480	lldlce	Cholesteryl esters in large LDL	Lipoprotein subclasses	Large LDL (average diameter 25.5 nm)	1640	1635	5	99.6951
INTERVAL-trained	OPGS003430	sldlp	Concentration of small LDL particles	Lipoprotein subclasses	Small LDL (average diameter 18.7 nm)	377	362	15	96.0212
MCPS-trained	OPGS3339481	sldlp	Concentration of small LDL particles	Lipoprotein subclasses	Small LDL (average diameter 18.7 nm)	1641	1637	4	99.7562
INTERVAL-trained	OPGS003431	lldll	Total lipids in large LDL	Lipoprotein subclasses	Large LDL (average diameter 25.5 nm)	395	378	17	95.6962
MCPS-trained	OPGS3339482	lldll	Total lipids in large LDL	Lipoprotein subclasses	Large LDL (average diameter 25.5 nm)	1757	1753	4	99.7723
INTERVAL-trained	OPGS003432	idlfc	Free cholesterol in IDL	Lipoprotein subclasses	IDL (average diameter 28.6 nm)	405	388	17	95.8025
MCPS-trained	OPGS3339483	idlfc	Free cholesterol in IDL	Lipoprotein subclasses	IDL (average diameter 28.6 nm)	3284	3272	12	99.6346
INTERVAL-trained	OPGS003433	lldlp	Concentration of large LDL particles	Lipoprotein subclasses	Large LDL (average diameter 25.5 nm)	391	374	17	95.6522
MCPS-trained	OPGS3339484	lldlp	Concentration of large LDL particles	Lipoprotein subclasses	Large LDL (average diameter 25.5 nm)	2162	2157	5	99.7687
INTERVAL-trained	OPGS003434	idlpl	Phospholipids in IDL	Lipoprotein subclasses	IDL (average diameter 28.6 nm)	395	378	17	95.6962
MCPS-trained	OPGS3339485	idlpl	Phospholipids in IDL	Lipoprotein subclasses	IDL (average diameter 28.6 nm)	3326	3320	6	99.8196
INTERVAL-trained	OPGS003435	mldlfc	Free cholesterol in medium LDL	Lipoprotein subclasses	Medium LDL (average diameter 23 nm)	350	335	15	95.7143
MCPS-trained	OPGS3339486	mldlfc	Free cholesterol in medium LDL	Lipoprotein subclasses	Medium LDL (average diameter 23 nm)	1637	1632	5	99.6946
INTERVAL-trained	OPGS003436	lldlpl	Phospholipids in large LDL	Lipoprotein subclasses	Large LDL (average diameter 25.5 nm)	371	355	16	95.6873
MCPS-trained	OPGS3339487	lldlpl	Phospholipids in large LDL	Lipoprotein subclasses	Large LDL (average diameter 25.5 nm)	1816	1811	5	99.7247
INTERVAL-trained	OPGS003437	xsvldlpl	Phospholipids in very small VLDL	Lipoprotein subclasses	Very small VLDL (average diameter 31.3 nm)	426	410	16	96.2441
MCPS-trained	OPGS3339488	xsvldlpl	Phospholipids in very small VLDL	Lipoprotein subclasses	Very small VLDL (average diameter 31.3 nm)	6458	6438	20	99.6903
INTERVAL-trained	OPGS003438	idll	Total lipids in IDL	Lipoprotein subclasses	IDL (average diameter 28.6 nm)	398	381	17	95.7286
MCPS-trained	OPGS3339489	idll	Total lipids in IDL	Lipoprotein subclasses	IDL (average diameter 28.6 nm)	2866	2858	8	99.7209
INTERVAL-trained	OPGS003439	idlp	Concentration of IDL particles	Lipoprotein subclasses	IDL (average diameter 28.6 nm)	396	379	17	95.7071
MCPS-trained	OPGS3339490	idlp	Concentration of IDL particles	Lipoprotein subclasses	IDL (average diameter 28.6 nm)	2212	2207	5	99.774
INTERVAL-trained	OPGS003440	idlc	Cholesterol in IDL	Lipoprotein subclasses	IDL (average diameter 28.6 nm)	384	367	17	95.5729
MCPS-trained	OPGS3339491	idlc	Cholesterol in IDL	Lipoprotein subclasses	IDL (average diameter 28.6 nm)	2567	2559	8	99.6884
INTERVAL-trained	OPGS003441	mldlpl	Phospholipids in medium LDL	Lipoprotein subclasses	Medium LDL (average diameter 23 nm)	356	341	15	95.7865
MCPS-trained	OPGS3339492	mldlpl	Phospholipids in medium LDL	Lipoprotein subclasses	Medium LDL (average diameter 23 nm)	1276	1273	3	99.7649
INTERVAL-trained	OPGS003442	sldlfc	Free cholesterol in small LDL	Lipoprotein subclasses	Small LDL (average diameter 18.7 nm)	319	306	13	95.9248
MCPS-trained	OPGS3339493	sldlfc	Free cholesterol in small LDL	Lipoprotein subclasses	Small LDL (average diameter 18.7 nm)	2009	2002	7	99.6516
INTERVAL-trained	OPGS003443	idlce	Cholesteryl esters in IDL	Lipoprotein subclasses	IDL (average diameter 28.6 nm)	372	355	17	95.4301
MCPS-trained	OPGS3339494	idlce	Cholesteryl esters in IDL	Lipoprotein subclasses	IDL (average diameter 28.6 nm)	2260	2252	8	99.646
INTERVAL-trained	OPGS003444	apob	Apolipoprotein B	Apolipoproteins		384	369	15	96.0938
MCPS-trained	OPGS3339495	apob	Apolipoprotein B	Apolipoproteins		1957	1952	5	99.7445
INTERVAL-trained	OPGS003445	gly	Glycine	Amino acids		330	318	12	96.3636
MCPS-trained	OPGS3339496	gly	Glycine	Amino acids		1263	1256	7	99.4458
INTERVAL-trained	OPGS003446	sldlpl	Phospholipids in small LDL	Lipoprotein subclasses	Small LDL (average diameter 18.7 nm)	332	319	13	96.0843
MCPS-trained	OPGS3339497	sldlpl	Phospholipids in small LDL	Lipoprotein subclasses	Small LDL (average diameter 18.7 nm)	1805	1801	4	99.7784
INTERVAL-trained	OPGS003447	hdld	Average diameter for HDL particles	Lipoprotein particle sizes		375	370	5	98.6667
MCPS-trained	OPGS3339498	hdld	Average diameter for HDL particles	Lipoprotein particle sizes		5340	5326	14	99.7378
INTERVAL-trained	OPGS003448	xlhdlpl	Phospholipids in very large HDL	Lipoprotein subclasses	Very large HDL (average diameter 14.3 nm)	365	360	5	98.6301
MCPS-trained	OPGS3339499	xlhdlpl	Phospholipids in very large HDL	Lipoprotein subclasses	Very large HDL (average diameter 14.3 nm)	6286	6275	11	99.825
INTERVAL-trained	OPGS003449	xsvldll	Total lipids in very small VLDL	Lipoprotein subclasses	Very small VLDL (average diameter 31.3 nm)	378	365	13	96.5608
MCPS-trained	OPGS3339500	xsvldll	Total lipids in very small VLDL	Lipoprotein subclasses	Very small VLDL (average diameter 31.3 nm)	5983	5962	21	99.649
INTERVAL-trained	OPGS003450	idltg	Triglycerides in IDL	Lipoprotein subclasses	IDL (average diameter 28.6 nm)	360	354	6	98.3333
MCPS-trained	OPGS3339501	idltg	Triglycerides in IDL	Lipoprotein subclasses	IDL (average diameter 28.6 nm)	6067	6044	23	99.6209
INTERVAL-trained	OPGS003451	xsvldlp	Concentration of very small VLDL particles	Lipoprotein subclasses	Very small VLDL (average diameter 31.3 nm)	373	361	12	96.7828
MCPS-trained	OPGS3339502	xsvldlp	Concentration of very small VLDL particles	Lipoprotein subclasses	Very small VLDL (average diameter 31.3 nm)	5809	5791	18	99.6901
INTERVAL-trained	OPGS003452	serumc	Total cholesterol	Cholesterol		329	314	15	95.4407
MCPS-trained	OPGS3339503	serumc	Total cholesterol	Cholesterol		1896	1890	6	99.6835
INTERVAL-trained	OPGS003453	xsvldltg	Triglycerides in very small VLDL	Lipoprotein subclasses	Very small VLDL (average diameter 31.3 nm)	387	380	7	98.1912
MCPS-trained	OPGS3339504	xsvldltg	Triglycerides in very small VLDL	Lipoprotein subclasses	Very small VLDL (average diameter 31.3 nm)	5693	5665	28	99.5082
INTERVAL-trained	OPGS003454	estc	Total esterified cholesterol	Cholesteryl esters		311	298	13	95.8199
MCPS-trained	OPGS3339505	estc	Total esterified cholesterol	Cholesteryl esters		1796	1788	8	99.5546
INTERVAL-trained	OPGS003455	freec	Total free cholesterol	Free cholesterol		344	329	15	95.6395
MCPS-trained	OPGS3339506	freec	Total free cholesterol	Free cholesterol		2131	2124	7	99.6715
INTERVAL-trained	OPGS003456	xsvldlfc	Free cholesterol in very small VLDL	Lipoprotein subclasses	Very small VLDL (average diameter 31.3 nm)	345	330	15	95.6522
MCPS-trained	OPGS3339507	xsvldlfc	Free cholesterol in very small VLDL	Lipoprotein subclasses	Very small VLDL (average diameter 31.3 nm)	6259	6236	23	99.6325
INTERVAL-trained	OPGS003457	xlhdlp	Concentration of very large HDL particles	Lipoprotein subclasses	Very large HDL (average diameter 14.3 nm)	334	330	4	98.8024
MCPS-trained	OPGS3339508	xlhdlp	Concentration of very large HDL particles	Lipoprotein subclasses	Very large HDL (average diameter 14.3 nm)	7142	7123	19	99.734
INTERVAL-trained	OPGS003458	lhdlce	Cholesteryl esters in large HDL	Lipoprotein subclasses	Large HDL (average diameter 12.1 nm)	316	313	3	99.0506
MCPS-trained	OPGS3339509	lhdlce	Cholesteryl esters in large HDL	Lipoprotein subclasses	Large HDL (average diameter 12.1 nm)	4022	4014	8	99.8011
INTERVAL-trained	OPGS003459	lhdlc	Cholesterol in large HDL	Lipoprotein subclasses	Large HDL (average diameter 12.1 nm)	313	310	3	99.0415
MCPS-trained	OPGS3339510	lhdlc	Cholesterol in large HDL	Lipoprotein subclasses	Large HDL (average diameter 12.1 nm)	4309	4300	9	99.7911
INTERVAL-trained	OPGS003460	lldltg	Triglycerides in large LDL	Lipoprotein subclasses	Large LDL (average diameter 25.5 nm)	307	303	4	98.6971
MCPS-trained	OPGS3339511	lldltg	Triglycerides in large LDL	Lipoprotein subclasses	Large LDL (average diameter 25.5 nm)	5300	5280	20	99.6226
INTERVAL-trained	OPGS003461	xlhdll	Total lipids in very large HDL	Lipoprotein subclasses	Very large HDL (average diameter 14.3 nm)	327	323	4	98.7768
MCPS-trained	OPGS3339512	xlhdll	Total lipids in very large HDL	Lipoprotein subclasses	Very large HDL (average diameter 14.3 nm)	6818	6801	17	99.7507
INTERVAL-trained	OPGS003462	vldld	Average diameter for VLDL particles	Lipoprotein particle sizes		376	366	10	97.3404
MCPS-trained	OPGS3339513	vldld	Average diameter for VLDL particles	Lipoprotein particle sizes		4173	4159	14	99.6645
INTERVAL-trained	OPGS003463	svldlpl	Phospholipids in small VLDL	Lipoprotein subclasses	Small VLDL (average diameter 36.8 nm)	375	366	9	97.6
MCPS-trained	OPGS3339514	svldlpl	Phospholipids in small VLDL	Lipoprotein subclasses	Small VLDL (average diameter 36.8 nm)	2044	2039	5	99.7554
INTERVAL-trained	OPGS003464	ldltg	Triglycerides in LDL	Triglycerides		310	306	4	98.7097
MCPS-trained	OPGS3339515	ldltg	Triglycerides in LDL	Triglycerides		4752	4730	22	99.537
INTERVAL-trained	OPGS003465	svldltg	Triglycerides in small VLDL	Lipoprotein subclasses	Small VLDL (average diameter 36.8 nm)	367	361	6	98.3651
MCPS-trained	OPGS3339516	svldltg	Triglycerides in small VLDL	Lipoprotein subclasses	Small VLDL (average diameter 36.8 nm)	3117	3095	22	99.2942
INTERVAL-trained	OPGS003466	svldlp	Concentration of small VLDL particles	Lipoprotein subclasses	Small VLDL (average diameter 36.8 nm)	348	341	7	97.9885
MCPS-trained	OPGS3339517	svldlp	Concentration of small VLDL particles	Lipoprotein subclasses	Small VLDL (average diameter 36.8 nm)	2489	2479	10	99.5982
INTERVAL-trained	OPGS003467	svldll	Total lipids in small VLDL	Lipoprotein subclasses	Small VLDL (average diameter 36.8 nm)	348	341	7	97.9885
MCPS-trained	OPGS3339518	svldll	Total lipids in small VLDL	Lipoprotein subclasses	Small VLDL (average diameter 36.8 nm)	2332	2325	7	99.6998
INTERVAL-trained	OPGS003468	lhdlfc	Free cholesterol in large HDL	Lipoprotein subclasses	Large HDL (average diameter 12.1 nm)	294	291	3	98.9796
MCPS-trained	OPGS3339519	lhdlfc	Free cholesterol in large HDL	Lipoprotein subclasses	Large HDL (average diameter 12.1 nm)	4988	4978	10	99.7995
INTERVAL-trained	OPGS003469	lhdll	Total lipids in large HDL	Lipoprotein subclasses	Large HDL (average diameter 12.1 nm)	306	303	3	99.0196
MCPS-trained	OPGS3339520	lhdll	Total lipids in large HDL	Lipoprotein subclasses	Large HDL (average diameter 12.1 nm)	4699	4689	10	99.7872
INTERVAL-trained	OPGS003470	mldltg	Triglycerides in medium LDL	Lipoprotein subclasses	Medium LDL (average diameter 23 nm)	289	284	5	98.2699
MCPS-trained	OPGS3339521	mldltg	Triglycerides in medium LDL	Lipoprotein subclasses	Medium LDL (average diameter 23 nm)	4165	4141	24	99.4238
INTERVAL-trained	OPGS003471	lvldlce	Cholesteryl esters in large VLDL	Lipoprotein subclasses	Large VLDL (average diameter 53.6 nm)	322	317	5	98.4472
MCPS-trained	OPGS3339522	lvldlce	Cholesteryl esters in large VLDL	Lipoprotein subclasses	Large VLDL (average diameter 53.6 nm)	1699	1691	8	99.5291
INTERVAL-trained	OPGS003472	lhdlp	Concentration of large HDL particles	Lipoprotein subclasses	Large HDL (average diameter 12.1 nm)	304	302	2	99.3421
MCPS-trained	OPGS3339523	lhdlp	Concentration of large HDL particles	Lipoprotein subclasses	Large HDL (average diameter 12.1 nm)	5078	5068	10	99.8031
INTERVAL-trained	OPGS003473	mvldlce	Cholesteryl esters in medium VLDL	Lipoprotein subclasses	Medium VLDL (average diameter 44.5 nm)	313	307	6	98.0831
MCPS-trained	OPGS3339524	mvldlce	Cholesteryl esters in medium VLDL	Lipoprotein subclasses	Medium VLDL (average diameter 44.5 nm)	2377	2371	6	99.7476
INTERVAL-trained	OPGS003474	svldlfc	Free cholesterol in small VLDL	Lipoprotein subclasses	Small VLDL (average diameter 36.8 nm)	360	353	7	98.0556
MCPS-trained	OPGS3339525	svldlfc	Free cholesterol in small VLDL	Lipoprotein subclasses	Small VLDL (average diameter 36.8 nm)	2034	2029	5	99.7542
INTERVAL-trained	OPGS003475	mvldll	Total lipids in medium VLDL	Lipoprotein subclasses	Medium VLDL (average diameter 44.5 nm)	341	336	5	98.5337
MCPS-trained	OPGS3339526	mvldll	Total lipids in medium VLDL	Lipoprotein subclasses	Medium VLDL (average diameter 44.5 nm)	1329	1324	5	99.6238
INTERVAL-trained	OPGS003476	mvldlpl	Phospholipids in medium VLDL	Lipoprotein subclasses	Medium VLDL (average diameter 44.5 nm)	333	329	4	98.7988
MCPS-trained	OPGS3339527	mvldlpl	Phospholipids in medium VLDL	Lipoprotein subclasses	Medium VLDL (average diameter 44.5 nm)	1660	1655	5	99.6988
INTERVAL-trained	OPGS003477	mvldlp	Concentration of medium VLDL particles	Lipoprotein subclasses	Medium VLDL (average diameter 44.5 nm)	341	336	5	98.5337
MCPS-trained	OPGS3339528	mvldlp	Concentration of medium VLDL particles	Lipoprotein subclasses	Medium VLDL (average diameter 44.5 nm)	1567	1562	5	99.6809
INTERVAL-trained	OPGS003478	lhdltg	Triglycerides in large HDL	Lipoprotein subclasses	Large HDL (average diameter 12.1 nm)	231	227	4	98.2684
MCPS-trained	OPGS3339529	lhdltg	Triglycerides in large HDL	Lipoprotein subclasses	Large HDL (average diameter 12.1 nm)	6572	6551	21	99.6805
INTERVAL-trained	OPGS003479	vldltg	Triglycerides in VLDL	Triglycerides		343	337	6	98.2507
MCPS-trained	OPGS3339530	vldltg	Triglycerides in VLDL	Triglycerides		2210	2195	15	99.3213
INTERVAL-trained	OPGS003480	sldltg	Triglycerides in small LDL	Lipoprotein subclasses	Small LDL (average diameter 18.7 nm)	339	331	8	97.6401
MCPS-trained	OPGS3339531	sldltg	Triglycerides in small LDL	Lipoprotein subclasses	Small LDL (average diameter 18.7 nm)	3234	3213	21	99.3506
INTERVAL-trained	OPGS003481	mvldltg	Triglycerides in medium VLDL	Lipoprotein subclasses	Medium VLDL (average diameter 44.5 nm)	339	334	5	98.5251
MCPS-trained	OPGS3339532	mvldltg	Triglycerides in medium VLDL	Lipoprotein subclasses	Medium VLDL (average diameter 44.5 nm)	1710	1699	11	99.3567
INTERVAL-trained	OPGS003482	xxlvldltg	Triglycerides in chylomicrons and extremely large VLDL	Lipoprotein subclasses	Chylomicrons and extremely large VLDL (particle diameters from 75 nm upwards)	300	288	12	96
MCPS-trained	OPGS3339533	xxlvldltg	Triglycerides in chylomicrons and extremely large VLDL	Lipoprotein subclasses	Chylomicrons and extremely large VLDL (particle diameters from 75 nm upwards)	2098	2085	13	99.3804
INTERVAL-trained	OPGS003483	lvldlc	Cholesterol in large VLDL	Lipoprotein subclasses	Large VLDL (average diameter 53.6 nm)	323	317	6	98.1424
MCPS-trained	OPGS3339534	lvldlc	Cholesterol in large VLDL	Lipoprotein subclasses	Large VLDL (average diameter 53.6 nm)	1755	1747	8	99.5442
INTERVAL-trained	OPGS003484	hdltg	Triglycerides in HDL	Triglycerides		281	277	4	98.5765
MCPS-trained	OPGS3339535	hdltg	Triglycerides in HDL	Triglycerides		4854	4833	21	99.5674
INTERVAL-trained	OPGS003485	xsvldlc	Cholesterol in very small VLDL	Lipoprotein subclasses	Very small VLDL (average diameter 31.3 nm)	322	310	12	96.2733
MCPS-trained	OPGS3339536	xsvldlc	Cholesterol in very small VLDL	Lipoprotein subclasses	Very small VLDL (average diameter 31.3 nm)	5383	5365	18	99.6656
INTERVAL-trained	OPGS003486	serumtg	Total triglycerides	Triglycerides		339	335	4	98.8201
MCPS-trained	OPGS3339537	serumtg	Total triglycerides	Triglycerides		2539	2521	18	99.2911
INTERVAL-trained	OPGS003487	xxlvldlpl	Phospholipids in chylomicrons and extremely large VLDL	Lipoprotein subclasses	Chylomicrons and extremely large VLDL (particle diameters from 75 nm upwards)	311	300	11	96.463
MCPS-trained	OPGS3339538	xxlvldlpl	Phospholipids in chylomicrons and extremely large VLDL	Lipoprotein subclasses	Chylomicrons and extremely large VLDL (particle diameters from 75 nm upwards)	2453	2436	17	99.307
INTERVAL-trained	OPGS003488	vldlc	VLDL cholesterol	Cholesterol		316	312	4	98.7342
MCPS-trained	OPGS3339539	vldlc	VLDL cholesterol	Cholesterol		2047	2039	8	99.6092
INTERVAL-trained	OPGS003489	xxlvldlp	Concentration of chylomicrons and extremely large VLDL particles	Lipoprotein subclasses	Chylomicrons and extremely large VLDL (particle diameters from 75 nm upwards)	305	294	11	96.3934
MCPS-trained	OPGS3339540	xxlvldlp	Concentration of chylomicrons and extremely large VLDL particles	Lipoprotein subclasses	Chylomicrons and extremely large VLDL (particle diameters from 75 nm upwards)	2431	2413	18	99.2596
INTERVAL-trained	OPGS003490	mvldlfc	Free cholesterol in medium VLDL	Lipoprotein subclasses	Medium VLDL (average diameter 44.5 nm)	330	325	5	98.4848
MCPS-trained	OPGS3339541	mvldlfc	Free cholesterol in medium VLDL	Lipoprotein subclasses	Medium VLDL (average diameter 44.5 nm)	1866	1862	4	99.7856
INTERVAL-trained	OPGS003491	xxlvldll	Total lipids in chylomicrons and extremely large VLDL	Lipoprotein subclasses	Chylomicrons and extremely large VLDL (particle diameters from 75 nm upwards)	306	295	11	96.4052
MCPS-trained	OPGS3339542	xxlvldll	Total lipids in chylomicrons and extremely large VLDL	Lipoprotein subclasses	Chylomicrons and extremely large VLDL (particle diameters from 75 nm upwards)	2274	2257	17	99.2524
INTERVAL-trained	OPGS003492	mvldlc	Cholesterol in medium VLDL	Lipoprotein subclasses	Medium VLDL (average diameter 44.5 nm)	321	317	4	98.7539
MCPS-trained	OPGS3339543	mvldlc	Cholesterol in medium VLDL	Lipoprotein subclasses	Medium VLDL (average diameter 44.5 nm)	2038	2034	4	99.8037
INTERVAL-trained	OPGS003493	lvldll	Total lipids in large VLDL	Lipoprotein subclasses	Large VLDL (average diameter 53.6 nm)	312	306	6	98.0769
MCPS-trained	OPGS3339544	lvldll	Total lipids in large VLDL	Lipoprotein subclasses	Large VLDL (average diameter 53.6 nm)	1785	1775	10	99.4398
INTERVAL-trained	OPGS003494	lvldlp	Concentration of large VLDL particles	Lipoprotein subclasses	Large VLDL (average diameter 53.6 nm)	313	307	6	98.0831
MCPS-trained	OPGS3339545	lvldlp	Concentration of large VLDL particles	Lipoprotein subclasses	Large VLDL (average diameter 53.6 nm)	2027	2015	12	99.408
INTERVAL-trained	OPGS003495	xlhdltg	Triglycerides in very large HDL	Lipoprotein subclasses	Very large HDL (average diameter 14.3 nm)	236	230	6	97.4576
MCPS-trained	OPGS3339546	xlhdltg	Triglycerides in very large HDL	Lipoprotein subclasses	Very large HDL (average diameter 14.3 nm)	5767	5742	25	99.5665
INTERVAL-trained	OPGS003496	xlvldlce	Cholesteryl esters in very large VLDL	Lipoprotein subclasses	Very large VLDL (average diameter 64 nm)	304	296	8	97.3684
MCPS-trained	OPGS3339547	xlvldlce	Cholesteryl esters in very large VLDL	Lipoprotein subclasses	Very large VLDL (average diameter 64 nm)	1545	1536	9	99.4175
INTERVAL-trained	OPGS003497	la	Linoleic acid	Fatty acids		305	298	7	97.7049
MCPS-trained	OPGS3339548	la	Linoleic acid	Fatty acids		2085	2077	8	99.6163
INTERVAL-trained	OPGS003498	lvldltg	Triglycerides in large VLDL	Lipoprotein subclasses	Large VLDL (average diameter 53.6 nm)	306	300	6	98.0392
MCPS-trained	OPGS3339549	lvldltg	Triglycerides in large VLDL	Lipoprotein subclasses	Large VLDL (average diameter 53.6 nm)	1814	1803	11	99.3936
INTERVAL-trained	OPGS003499	lvldlpl	Phospholipids in large VLDL	Lipoprotein subclasses	Large VLDL (average diameter 53.6 nm)	313	307	6	98.0831
MCPS-trained	OPGS3339550	lvldlpl	Phospholipids in large VLDL	Lipoprotein subclasses	Large VLDL (average diameter 53.6 nm)	2088	2075	13	99.3774
INTERVAL-trained	OPGS003500	xlvldll	Total lipids in very large VLDL	Lipoprotein subclasses	Very large VLDL (average diameter 64 nm)	301	293	8	97.3422
MCPS-trained	OPGS3339551	xlvldll	Total lipids in very large VLDL	Lipoprotein subclasses	Very large VLDL (average diameter 64 nm)	2132	2120	12	99.4371
INTERVAL-trained	OPGS003501	svldlc	Cholesterol in small VLDL	Lipoprotein subclasses	Small VLDL (average diameter 36.8 nm)	308	300	8	97.4026
MCPS-trained	OPGS3339552	svldlc	Cholesterol in small VLDL	Lipoprotein subclasses	Small VLDL (average diameter 36.8 nm)	2478	2471	7	99.7175
INTERVAL-trained	OPGS003502	xlvldlp	Concentration of very large VLDL particles	Lipoprotein subclasses	Very large VLDL (average diameter 64 nm)	299	291	8	97.3244
MCPS-trained	OPGS3339553	xlvldlp	Concentration of very large VLDL particles	Lipoprotein subclasses	Very large VLDL (average diameter 64 nm)	2230	2215	15	99.3274
INTERVAL-trained	OPGS003503	lhdlpl	Phospholipids in large HDL	Lipoprotein subclasses	Large HDL (average diameter 12.1 nm)	273	271	2	99.2674
MCPS-trained	OPGS3339554	lhdlpl	Phospholipids in large HDL	Lipoprotein subclasses	Large HDL (average diameter 12.1 nm)	4169	4159	10	99.7601
INTERVAL-trained	OPGS003504	xlvldltg	Triglycerides in very large VLDL	Lipoprotein subclasses	Very large VLDL (average diameter 64 nm)	297	290	7	97.6431
MCPS-trained	OPGS3339555	xlvldltg	Triglycerides in very large VLDL	Lipoprotein subclasses	Very large VLDL (average diameter 64 nm)	2278	2261	17	99.2537
INTERVAL-trained	OPGS003505	faw6	Omega-6 fatty acids	Fatty acids		283	274	9	96.8198
MCPS-trained	OPGS3339556	faw6	Omega-6 fatty acids	Fatty acids		1915	1907	8	99.5822
INTERVAL-trained	OPGS003506	xlvldlc	Cholesterol in very large VLDL	Lipoprotein subclasses	Very large VLDL (average diameter 64 nm)	303	295	8	97.3597
MCPS-trained	OPGS3339557	xlvldlc	Cholesterol in very large VLDL	Lipoprotein subclasses	Very large VLDL (average diameter 64 nm)	1756	1748	8	99.5444
INTERVAL-trained	OPGS003507	lvldlfc	Free cholesterol in large VLDL	Lipoprotein subclasses	Large VLDL (average diameter 53.6 nm)	302	297	5	98.3444
MCPS-trained	OPGS3339558	lvldlfc	Free cholesterol in large VLDL	Lipoprotein subclasses	Large VLDL (average diameter 53.6 nm)	1929	1918	11	99.4298
INTERVAL-trained	OPGS003508	shdltg	Triglycerides in small HDL	Lipoprotein subclasses	Small HDL (average diameter 8.7 nm)	284	280	4	98.5915
MCPS-trained	OPGS3339559	shdltg	Triglycerides in small HDL	Lipoprotein subclasses	Small HDL (average diameter 8.7 nm)	3547	3526	21	99.408
INTERVAL-trained	OPGS003509	xxlvldlfc	Free cholesterol in chylomicrons and extremely large VLDL	Lipoprotein subclasses	Chylomicrons and extremely large VLDL (particle diameters from 75 nm upwards)	283	274	9	96.8198
MCPS-trained	OPGS3339560	xxlvldlfc	Free cholesterol in chylomicrons and extremely large VLDL	Lipoprotein subclasses	Chylomicrons and extremely large VLDL (particle diameters from 75 nm upwards)	2403	2386	17	99.2926
INTERVAL-trained	OPGS003510	xxlvldlc	Cholesterol in chylomicrons and extremely large VLDL	Lipoprotein subclasses	Chylomicrons and extremely large VLDL (particle diameters from 75 nm upwards)	300	292	8	97.3333
MCPS-trained	OPGS3339561	xxlvldlc	Cholesterol in chylomicrons and extremely large VLDL	Lipoprotein subclasses	Chylomicrons and extremely large VLDL (particle diameters from 75 nm upwards)	2506	2490	16	99.3615
INTERVAL-trained	OPGS003511	pufa	Polyunsaturated fatty acids	Fatty acids		282	273	9	96.8085
MCPS-trained	OPGS3339562	pufa	Polyunsaturated fatty acids	Fatty acids		2627	2618	9	99.6574
INTERVAL-trained	OPGS003512	xlhdlfc	Free cholesterol in very large HDL	Lipoprotein subclasses	Very large HDL (average diameter 14.3 nm)	258	256	2	99.2248
MCPS-trained	OPGS3339563	xlhdlfc	Free cholesterol in very large HDL	Lipoprotein subclasses	Very large HDL (average diameter 14.3 nm)	6471	6452	19	99.7064
INTERVAL-trained	OPGS003513	xlvldlfc	Free cholesterol in very large VLDL	Lipoprotein subclasses	Very large VLDL (average diameter 64 nm)	288	280	8	97.2222
MCPS-trained	OPGS3339564	xlvldlfc	Free cholesterol in very large VLDL	Lipoprotein subclasses	Very large VLDL (average diameter 64 nm)	2004	1992	12	99.4012
INTERVAL-trained	OPGS003514	xxlvldlce	Cholesteryl esters in chylomicrons and extremely large VLDL	Lipoprotein subclasses	Chylomicrons and extremely large VLDL (particle diameters from 75 nm upwards)	279	271	8	97.1326
MCPS-trained	OPGS3339565	xxlvldlce	Cholesteryl esters in chylomicrons and extremely large VLDL	Lipoprotein subclasses	Chylomicrons and extremely large VLDL (particle diameters from 75 nm upwards)	2504	2489	15	99.401
INTERVAL-trained	OPGS003515	xsvldlce	Cholesteryl esters in very small VLDL	Lipoprotein subclasses	Very small VLDL (average diameter 31.3 nm)	289	277	12	95.8478
MCPS-trained	OPGS3339566	xsvldlce	Cholesteryl esters in very small VLDL	Lipoprotein subclasses	Very small VLDL (average diameter 31.3 nm)	4876	4858	18	99.6308
INTERVAL-trained	OPGS003516	xlvldlpl	Phospholipids in very large VLDL	Lipoprotein subclasses	Very large VLDL (average diameter 64 nm)	290	282	8	97.2414
MCPS-trained	OPGS3339567	xlvldlpl	Phospholipids in very large VLDL	Lipoprotein subclasses	Very large VLDL (average diameter 64 nm)	2083	2070	13	99.3759
INTERVAL-trained	OPGS003517	svldlce	Cholesteryl esters in small VLDL	Lipoprotein subclasses	Small VLDL (average diameter 36.8 nm)	286	277	9	96.8531
MCPS-trained	OPGS3339568	svldlce	Cholesteryl esters in small VLDL	Lipoprotein subclasses	Small VLDL (average diameter 36.8 nm)	2816	2807	9	99.6804
INTERVAL-trained	OPGS003518	mhdltg	Triglycerides in medium HDL	Lipoprotein subclasses	Medium HDL (average diameter 10.9 nm)	301	296	5	98.3389
MCPS-trained	OPGS3339569	mhdltg	Triglycerides in medium HDL	Lipoprotein subclasses	Medium HDL (average diameter 10.9 nm)	4327	4308	19	99.5609
INTERVAL-trained	OPGS003519	xlhdlc	Cholesterol in very large HDL	Lipoprotein subclasses	Very large HDL (average diameter 14.3 nm)	261	259	2	99.2337
MCPS-trained	OPGS3339570	xlhdlc	Cholesterol in very large HDL	Lipoprotein subclasses	Very large HDL (average diameter 14.3 nm)	6633	6618	15	99.7739
INTERVAL-trained	OPGS003520	hdlc	HDL cholesterol	Cholesterol		223	222	1	99.5516
MCPS-trained	OPGS3339571	hdlc	HDL cholesterol	Cholesterol		1751	1738	13	99.2576
INTERVAL-trained	OPGS003521	xlhdlce	Cholesteryl esters in very large HDL	Lipoprotein subclasses	Very large HDL (average diameter 14.3 nm)	256	253	3	98.8281
MCPS-trained	OPGS3339572	xlhdlce	Cholesteryl esters in very large HDL	Lipoprotein subclasses	Very large HDL (average diameter 14.3 nm)	6192	6176	16	99.7416
INTERVAL-trained	OPGS003522	unsat	Degree of unsaturation	Fatty acids		230	211	19	91.7391
MCPS-trained	OPGS3339573	unsat	Degree of unsaturation	Fatty acids		12856	12783	73	99.4322
INTERVAL-trained	OPGS003523	totfa	Total fatty acids	Fatty acids		292	288	4	98.6301
MCPS-trained	OPGS3339574	totfa	Total fatty acids	Fatty acids		2245	2231	14	99.3764
INTERVAL-trained	OPGS003524	mufa	Monounsaturated fatty acids	Fatty acids		279	275	4	98.5663
MCPS-trained	OPGS3339575	mufa	Monounsaturated fatty acids	Fatty acids		2435	2414	21	99.1376
INTERVAL-trained	OPGS003525	sfa	Saturated fatty acids	Fatty acids		225	223	2	99.1111
MCPS-trained	OPGS3339576	sfa	Saturated fatty acids	Fatty acids		2325	2314	11	99.5269
INTERVAL-trained	OPGS003526	pc	Phosphatidylcholines	Other lipids		209	206	3	98.5646
MCPS-trained	OPGS3339577	pc	Phosphatidylcholines	Other lipids		2702	2690	12	99.5559
INTERVAL-trained	OPGS003527	sm	Sphingomyelins	Other lipids		217	208	9	95.8525
MCPS-trained	OPGS3339578	sm	Sphingomyelins	Other lipids		3481	3467	14	99.5978
INTERVAL-trained	OPGS003528	totcho	Total cholines	Other lipids		201	197	4	98.01
MCPS-trained	OPGS3339579	totcho	Total cholines	Other lipids		2191	2186	5	99.7718
INTERVAL-trained	OPGS003529	ldld	Average diameter for LDL particles	Lipoprotein particle sizes		199	184	15	92.4623
MCPS-trained	OPGS3339580	ldld	Average diameter for LDL particles	Lipoprotein particle sizes		1654	1646	8	99.5163
INTERVAL-trained	OPGS003530	totpg	Phosphoglycerides	Other lipids		189	185	4	97.8836
MCPS-trained	OPGS3339581	totpg	Phosphoglycerides	Other lipids		2388	2379	9	99.6231
INTERVAL-trained	OPGS003531	shdlce	Cholesteryl esters in small HDL	Lipoprotein subclasses	Small HDL (average diameter 8.7 nm)	148	135	13	91.2162
MCPS-trained	OPGS3339582	shdlce	Cholesteryl esters in small HDL	Lipoprotein subclasses	Small HDL (average diameter 8.7 nm)	2082	2070	12	99.4236
INTERVAL-trained	OPGS003532	apoa1	Apolipoprotein A1	Apolipoproteins		165	164	1	99.3939
MCPS-trained	OPGS3339583	apoa1	Apolipoprotein A1	Apolipoproteins		2304	2283	21	99.0885
INTERVAL-trained	OPGS003533	faw3	Omega-3 fatty acids	Fatty acids		165	162	3	98.1818
MCPS-trained	OPGS3339584	faw3	Omega-3 fatty acids	Fatty acids		16360	16274	86	99.4743
INTERVAL-trained	OPGS003534	shdlpl	Phospholipids in small HDL	Lipoprotein subclasses	Small HDL (average diameter 8.7 nm)	167	160	7	95.8084
MCPS-trained	OPGS3339585	shdlpl	Phospholipids in small HDL	Lipoprotein subclasses	Small HDL (average diameter 8.7 nm)	1777	1757	20	98.8745
INTERVAL-trained	OPGS003535	shdlc	Cholesterol in small HDL	Lipoprotein subclasses	Small HDL (average diameter 8.7 nm)	122	115	7	94.2623
MCPS-trained	OPGS3339586	shdlc	Cholesterol in small HDL	Lipoprotein subclasses	Small HDL (average diameter 8.7 nm)	1324	1313	11	99.1692
INTERVAL-trained	OPGS003536	dha	Docosahexaenoic acid	Fatty acids		119	118	1	99.1597
MCPS-trained	OPGS3339587	dha	Docosahexaenoic acid	Fatty acids		12412	12344	68	99.4521
INTERVAL-trained	OPGS003537	gp	Glycoprotein acetyls	Inflammation		107	105	2	98.1308
MCPS-trained	OPGS3339588	gp	Glycoprotein acetyls	Inflammation		1390	1379	11	99.2086
INTERVAL-trained	OPGS003538	mhdlce	Cholesteryl esters in medium HDL	Lipoprotein subclasses	Medium HDL (average diameter 10.9 nm)	112	110	2	98.2143
MCPS-trained	OPGS3339589	mhdlce	Cholesteryl esters in medium HDL	Lipoprotein subclasses	Medium HDL (average diameter 10.9 nm)	1356	1342	14	98.9676
INTERVAL-trained	OPGS003539	mhdlc	Cholesterol in medium HDL	Lipoprotein subclasses	Medium HDL (average diameter 10.9 nm)	109	107	2	98.1651
MCPS-trained	OPGS3339590	mhdlc	Cholesterol in medium HDL	Lipoprotein subclasses	Medium HDL (average diameter 10.9 nm)	1437	1423	14	99.0257
INTERVAL-trained	OPGS003540	shdlfc	Free cholesterol in small HDL	Lipoprotein subclasses	Small HDL (average diameter 8.7 nm)	144	140	4	97.2222
MCPS-trained	OPGS3339591	shdlfc	Free cholesterol in small HDL	Lipoprotein subclasses	Small HDL (average diameter 8.7 nm)	1312	1298	14	98.9329
INTERVAL-trained	OPGS003541	his	Histidine	Amino acids		51	50	1	98.0392
MCPS-trained	OPGS3339592	his	Histidine	Amino acids		146	143	3	97.9452
INTERVAL-trained	OPGS003542	mhdlpl	Phospholipids in medium HDL	Lipoprotein subclasses	Medium HDL (average diameter 10.9 nm)	127	124	3	97.6378
MCPS-trained	OPGS3339593	mhdlpl	Phospholipids in medium HDL	Lipoprotein subclasses	Medium HDL (average diameter 10.9 nm)	2179	2163	16	99.2657
INTERVAL-trained	OPGS003543	mhdll	Total lipids in medium HDL	Lipoprotein subclasses	Medium HDL (average diameter 10.9 nm)	119	116	3	97.479
MCPS-trained	OPGS3339594	mhdll	Total lipids in medium HDL	Lipoprotein subclasses	Medium HDL (average diameter 10.9 nm)	2096	2081	15	99.2844
INTERVAL-trained	OPGS003544	mhdlp	Concentration of medium HDL particles	Lipoprotein subclasses	Medium HDL (average diameter 10.9 nm)	121	118	3	97.5207
MCPS-trained	OPGS3339595	mhdlp	Concentration of medium HDL particles	Lipoprotein subclasses	Medium HDL (average diameter 10.9 nm)	2010	1992	18	99.1045
INTERVAL-trained	OPGS003545	mhdlfc	Free cholesterol in medium HDL	Lipoprotein subclasses	Medium HDL (average diameter 10.9 nm)	107	104	3	97.1963
MCPS-trained	OPGS3339596	mhdlfc	Free cholesterol in medium HDL	Lipoprotein subclasses	Medium HDL (average diameter 10.9 nm)	2010	1993	17	99.1542
INTERVAL-trained	OPGS003546	gln	Glutamine	Amino acids		87	84	3	96.5517
MCPS-trained	OPGS3339597	gln	Glutamine	Amino acids		393	389	4	98.9822
INTERVAL-trained	OPGS003547	shdlp	Concentration of small HDL particles	Lipoprotein subclasses	Small HDL (average diameter 8.7 nm)	109	103	6	94.4954
MCPS-trained	OPGS3339598	shdlp	Concentration of small HDL particles	Lipoprotein subclasses	Small HDL (average diameter 8.7 nm)	1307	1298	9	99.3114
INTERVAL-trained	OPGS003548	shdll	Total lipids in small HDL	Lipoprotein subclasses	Small HDL (average diameter 8.7 nm)	103	97	6	94.1748
MCPS-trained	OPGS3339599	shdll	Total lipids in small HDL	Lipoprotein subclasses	Small HDL (average diameter 8.7 nm)	1481	1472	9	99.3923
INTERVAL-trained	OPGS003549	tyr	Tyrosine	Amino acids	Aromatic amino acids	99	98	1	98.9899
MCPS-trained	OPGS3339600	tyr	Tyrosine	Amino acids	Aromatic amino acids	712	708	4	99.4382
INTERVAL-trained	OPGS003550	phe	Phenylalanine	Amino acids	Aromatic amino acids	54	53	1	98.1481
MCPS-trained	OPGS3339601	phe	Phenylalanine	Amino acids	Aromatic amino acids	343	342	1	99.7085
INTERVAL-trained	OPGS003551	ala	Alanine	Amino acids		41	40	1	97.561
MCPS-trained	OPGS3339602	ala	Alanine	Amino acids		647	645	2	99.6909
INTERVAL-trained	OPGS003552	crea	Creatinine	Fluid balance		34	33	1	97.0588
MCPS-trained	OPGS3339603	crea	Creatinine	Fluid balance		416	401	15	96.3942
INTERVAL-trained	OPGS003553	val	Valine	Amino acids	Branched-chain amino acids	24	24	0	100
MCPS-trained	OPGS3339604	val	Valine	Amino acids	Branched-chain amino acids	269	266	3	98.8848
INTERVAL-trained	OPGS003554	leu	Leucine	Amino acids	Branched-chain amino acids	20	20	0	100
MCPS-trained	OPGS3339605	leu	Leucine	Amino acids	Branched-chain amino acids	75	72	3	96
INTERVAL-trained	OPGS003555	ile	Isoleucine	Amino acids	Branched-chain amino acids	26	26	0	100
MCPS-trained	OPGS3339606	ile	Isoleucine	Amino acids	Branched-chain amino acids	64	60	4	93.75
INTERVAL-trained	OPGS003556	ace	Acetate	Ketone bodies		1	1	0	100
MCPS-trained	OPGS3339607	ace	Acetate	Ketone bodies		57	38	19	66.6667
INTERVAL-trained	OPGS003557	glc	Glucose	Glycolysis related metabolites		5	5	0	100
MCPS-trained	OPGS3339608	glc	Glucose	Glycolysis related metabolites		342	340	2	99.4152
INTERVAL-trained	OPGS003558	acace	Acetoacetate	Ketone bodies		14	14	0	100
MCPS-trained	OPGS3339609	acace	Acetoacetate	Ketone bodies		61	61	0	100
INTERVAL-trained	OPGS003559	pyr	Pyruvate	Glycolysis related metabolites		1	0	1	0
MCPS-trained	OPGS3339610	pyr	Pyruvate	Glycolysis related metabolites		63	54	9	85.7143

### Sheet: Table S8
Supplementary Table 8: Secondary analyses of metabolomic model predictive performance by sex, age, and health status.
Results_context	Evaluation_dataset	Model_training_source	Subgroup_analysis	Subgroup	Central_performance_metric	Central_performance_metric_R2	Dispersion_metric	Dispersion_R2
INTERVAL-trained model validation in MCPS	MCPS	INTERVAL	Sex	Female	Median	0.0308	IQR	0.0171
INTERVAL-trained model validation in MCPS	MCPS	INTERVAL	Sex	Male	Median	0.0214	IQR	0.0149
INTERVAL-trained model validation in MCPS	MCPS	INTERVAL	Age at baseline	35-49	Median	0.0268	IQR	0.015
INTERVAL-trained model validation in MCPS	MCPS	INTERVAL	Age at baseline	50-64	Median	0.0275	IQR	0.0169
INTERVAL-trained model validation in MCPS	MCPS	INTERVAL	Age at baseline	>=65	Median	0.0281	IQR	0.0164
INTERVAL-trained model validation in MCPS	MCPS	INTERVAL	Health status at baseline	No diabetes at baseline	Median	0.0286	IQR	0.0166
INTERVAL-trained model validation in MCPS	MCPS	INTERVAL	Health status at baseline	Diabetes at baseline	Median	0.0226	IQR	0.0148
INTERVAL-trained model validation in MCPS	MCPS	INTERVAL	Health status at baseline	No disease at baseline	Median	0.0283	IQR	0.0156
INTERVAL-trained model validation in MCPS	MCPS	INTERVAL	Health status at baseline	Any disease at baseline	Median	0.0243	IQR	0.0155
MCPS-trained model validation in withheld 20% subset of MCPS	MCPS withheld validation set	MCPS	Sex	Female	Median	0.0874	IQR	0.0235
MCPS-trained model validation in withheld 20% subset of MCPS	MCPS withheld validation set	MCPS	Sex	Male	Median	0.0722	IQR	0.0257
MCPS-trained model validation in withheld 20% subset of MCPS	MCPS withheld validation set	MCPS	Age at baseline	35-49	Median	0.0843	IQR	0.0216
MCPS-trained model validation in withheld 20% subset of MCPS	MCPS withheld validation set	MCPS	Age at baseline	50-64	Median	0.0879	IQR	0.0219
MCPS-trained model validation in withheld 20% subset of MCPS	MCPS withheld validation set	MCPS	Age at baseline	>=65	Median	0.0752	IQR	0.0318
MCPS-trained model validation in withheld 20% subset of MCPS	MCPS withheld validation set	MCPS	Health status at baseline	No diabetes at baseline	Median	0.0829	IQR	0.0204
MCPS-trained model validation in withheld 20% subset of MCPS	MCPS withheld validation set	MCPS	Health status at baseline	Diabetes at baseline	Median	0.0829	IQR	0.0216
MCPS-trained model validation in withheld 20% subset of MCPS	MCPS withheld validation set	MCPS	Health status at baseline	No disease at baseline	Median	0.0824	IQR	0.0207
MCPS-trained model validation in withheld 20% subset of MCPS	MCPS withheld validation set	MCPS	Health status at baseline	Any disease at baseline	Median	0.0841	IQR	0.0213
External validation among UK Biobank participants of AMR genetic ancestries	UKB AMR	INTERVAL	Sex	Female	Median	0.045	IQR	0.067
External validation among UK Biobank participants of AMR genetic ancestries	UKB AMR	INTERVAL	Sex	Male	Median	0.04	IQR	0.03
External validation among UK Biobank participants of AMR genetic ancestries	UKB AMR	MCPS	Sex	Female	Median	0.065	IQR	0.039
External validation among UK Biobank participants of AMR genetic ancestries	UKB AMR	MCPS	Sex	Male	Median	0.087	IQR	0.082
External validation among UK Biobank participants of AMR genetic ancestries	UKB AMR	MCPS	Age at baseline	37-49	Median	0.091	IQR	0.059
External validation among UK Biobank participants of AMR genetic ancestries	UKB AMR	MCPS	Age at baseline	50-64	Median	0.055	IQR	0.021
External validation among UK Biobank participants of AMR genetic ancestries	UKB AMR	MCPS	Age at baseline	>=65	Median	0.09	IQR	0.094
External validation among UK Biobank participants of AMR genetic ancestries	UKB AMR	INTERVAL	Age at baseline	37-49	Median	0.055	IQR	0.065
External validation among UK Biobank participants of AMR genetic ancestries	UKB AMR	INTERVAL	Age at baseline	50-64	Median	0.039	IQR	0.031
External validation among UK Biobank participants of AMR genetic ancestries	UKB AMR	INTERVAL	Age at baseline	>=65	Median	0.058	IQR	0.112
External validation among All of Us participants of AMR genetic ancestries	AoU AMR	MCPS	Sex	Female	Mean	0.0304	SD	0.0251
External validation among All of Us participants of AMR genetic ancestries	AoU AMR	MCPS	Sex	Male	Mean	0.039	SD	0.0365
External validation among All of Us participants of AMR genetic ancestries	AoU AMR	INTERVAL	Sex	Female	Mean	0.0241	SD	0.0233
External validation among All of Us participants of AMR genetic ancestries	AoU AMR	INTERVAL	Sex	Male	Mean	0.0284	SD	0.0233
External validation among All of Us participants of AMR genetic ancestries	AoU AMR	MCPS	Age at baseline	35-49	Mean	0.0404	SD	0.0333
External validation among All of Us participants of AMR genetic ancestries	AoU AMR	MCPS	Age at baseline	50-64	Mean	0.0309	SD	0.0286
External validation among All of Us participants of AMR genetic ancestries	AoU AMR	MCPS	Age at baseline	>=65	Mean	0.0334	SD	0.0402
External validation among All of Us participants of AMR genetic ancestries	AoU AMR	INTERVAL	Age at baseline	35-49	Mean	0.0297	SD	0.0241
External validation among All of Us participants of AMR genetic ancestries	AoU AMR	INTERVAL	Age at baseline	50-64	Mean	0.0242	SD	0.0221
External validation among All of Us participants of AMR genetic ancestries	AoU AMR	INTERVAL	Age at baseline	>=65	Mean	0.0247	SD	0.0277

### Sheet: Table S9
Supplementary Table 9: Associations of genetically predicted metabolomic traits with cardiometabolic diseases among All of Us participants of AMR genetic ancestries.
PhecodeX	Disease_name	N_cases	N_controls	Model_set	OmicsPred_model_ID	Trait_ID	Biomarker_name	Group	Subgroup	Model_R2_in_MCPS_withheld_set	OR	OR_L95	OR_U95	z	p	FDR_p
GU_582.2	Chronic kidney disease	3552	25427	INTERVAL-trained	OPGS003419	sldlce	Cholesteryl esters in small LDL	Lipoprotein subclasses	Small LDL (average diameter 18.7 nm)	0.0288748	0.981678	0.946571	1.01809	-0.995229	0.319625	0.654454
GU_582.2	Chronic kidney disease	3552	25427	MCPS-trained	OPGS3339470	sldlce	Cholesteryl esters in small LDL	Lipoprotein subclasses	Small LDL (average diameter 18.7 nm)	0.0746298	0.977502	0.942497	1.01381	-1.22302	0.221322	0.361927
GU_582.2	Chronic kidney disease	3552	25427	INTERVAL-trained	OPGS003420	sldlc	Cholesterol in small LDL	Lipoprotein subclasses	Small LDL (average diameter 18.7 nm)	0.0317533	0.988121	0.952817	1.02473	-0.643744	0.519741	0.851808
GU_582.2	Chronic kidney disease	3552	25427	MCPS-trained	OPGS3339471	sldlc	Cholesterol in small LDL	Lipoprotein subclasses	Small LDL (average diameter 18.7 nm)	0.0813191	0.97573	0.940911	1.01184	-1.32525	0.185088	0.329837
GU_582.2	Chronic kidney disease	3552	25427	INTERVAL-trained	OPGS003421	mldlce	Cholesteryl esters in medium LDL	Lipoprotein subclasses	Medium LDL (average diameter 23 nm)	0.0234948	0.994156	0.95865	1.03098	-0.315867	0.752103	0.959104
GU_582.2	Chronic kidney disease	3552	25427	MCPS-trained	OPGS3339472	mldlce	Cholesteryl esters in medium LDL	Lipoprotein subclasses	Medium LDL (average diameter 23 nm)	0.0694689	0.974519	0.93966	1.01067	-1.38884	0.164883	0.309712
GU_582.2	Chronic kidney disease	3552	25427	INTERVAL-trained	OPGS003422	mldlc	Cholesterol in medium LDL	Lipoprotein subclasses	Medium LDL (average diameter 23 nm)	0.0241613	0.988976	0.953636	1.02562	-0.597121	0.550427	0.853502
GU_582.2	Chronic kidney disease	3552	25427	MCPS-trained	OPGS3339473	mldlc	Cholesterol in medium LDL	Lipoprotein subclasses	Medium LDL (average diameter 23 nm)	0.0739429	0.9627	0.928409	0.998257	-2.05425	0.0399512	0.133044
GU_582.2	Chronic kidney disease	3552	25427	INTERVAL-trained	OPGS003423	ldlc	LDL cholesterol	Cholesterol		0.0263943	0.993535	0.957995	1.03039	-0.348981	0.727104	0.944555
GU_582.2	Chronic kidney disease	3552	25427	MCPS-trained	OPGS3339474	ldlc	LDL cholesterol	Cholesterol		0.0848582	0.970122	0.93555	1.00597	-1.63834	0.10135	0.243089
GU_582.2	Chronic kidney disease	3552	25427	INTERVAL-trained	OPGS003424	mldll	Total lipids in medium LDL	Lipoprotein subclasses	Medium LDL (average diameter 23 nm)	0.0237652	0.97938	0.944271	1.0158	-1.11861	0.263308	0.59032
GU_582.2	Chronic kidney disease	3552	25427	MCPS-trained	OPGS3339475	mldll	Total lipids in medium LDL	Lipoprotein subclasses	Medium LDL (average diameter 23 nm)	0.0719863	0.962792	0.92854	0.998307	-2.05169	0.0402002	0.133044
GU_582.2	Chronic kidney disease	3552	25427	INTERVAL-trained	OPGS003425	lldlc	Cholesterol in large LDL	Lipoprotein subclasses	Large LDL (average diameter 25.5 nm)	0.0255863	0.978526	0.943401	1.01496	-1.16386	0.244481	0.56638
GU_582.2	Chronic kidney disease	3552	25427	MCPS-trained	OPGS3339476	lldlc	Cholesterol in large LDL	Lipoprotein subclasses	Large LDL (average diameter 25.5 nm)	0.0861232	0.97038	0.935744	1.0063	-1.62141	0.10493	0.243089
GU_582.2	Chronic kidney disease	3552	25427	INTERVAL-trained	OPGS003426	lldlfc	Free cholesterol in large LDL	Lipoprotein subclasses	Large LDL (average diameter 25.5 nm)	0.0266222	0.98152	0.946356	1.01799	-1.00208	0.316304	0.654454
GU_582.2	Chronic kidney disease	3552	25427	MCPS-trained	OPGS3339477	lldlfc	Free cholesterol in large LDL	Lipoprotein subclasses	Large LDL (average diameter 25.5 nm)	0.0976578	0.967516	0.933046	1.00326	-1.78417	0.0743965	0.209351
GU_582.2	Chronic kidney disease	3552	25427	INTERVAL-trained	OPGS003427	mldlp	Concentration of medium LDL particles	Lipoprotein subclasses	Medium LDL (average diameter 23 nm)	0.0270615	0.978413	0.94313	1.01502	-1.16464	0.244164	0.56638
GU_582.2	Chronic kidney disease	3552	25427	MCPS-trained	OPGS3339478	mldlp	Concentration of medium LDL particles	Lipoprotein subclasses	Medium LDL (average diameter 23 nm)	0.0737745	0.971847	0.93709	1.00789	-1.53691	0.124315	0.257906
GU_582.2	Chronic kidney disease	3552	25427	INTERVAL-trained	OPGS003428	sldll	Total lipids in small LDL	Lipoprotein subclasses	Small LDL (average diameter 18.7 nm)	0.0315072	0.978497	0.943446	1.01485	-1.16793	0.242836	0.56638
GU_582.2	Chronic kidney disease	3552	25427	MCPS-trained	OPGS3339479	sldll	Total lipids in small LDL	Lipoprotein subclasses	Small LDL (average diameter 18.7 nm)	0.0841576	0.971308	0.936673	1.00722	-1.57146	0.116077	0.252104
GU_582.2	Chronic kidney disease	3552	25427	INTERVAL-trained	OPGS003429	lldlce	Cholesteryl esters in large LDL	Lipoprotein subclasses	Large LDL (average diameter 25.5 nm)	0.0242488	0.990812	0.955226	1.02772	-0.494634	0.620859	0.886266
GU_582.2	Chronic kidney disease	3552	25427	MCPS-trained	OPGS3339480	lldlce	Cholesteryl esters in large LDL	Lipoprotein subclasses	Large LDL (average diameter 25.5 nm)	0.0828256	0.967511	0.932929	1.00337	-1.7786	0.075306	0.209351
GU_582.2	Chronic kidney disease	3552	25427	INTERVAL-trained	OPGS003430	sldlp	Concentration of small LDL particles	Lipoprotein subclasses	Small LDL (average diameter 18.7 nm)	0.0308679	0.981977	0.946383	1.01891	-0.96551	0.334289	0.654454
GU_582.2	Chronic kidney disease	3552	25427	MCPS-trained	OPGS3339481	sldlp	Concentration of small LDL particles	Lipoprotein subclasses	Small LDL (average diameter 18.7 nm)	0.080603	0.976174	0.9412	1.01245	-1.29541	0.195179	0.334936
GU_582.2	Chronic kidney disease	3552	25427	INTERVAL-trained	OPGS003431	lldll	Total lipids in large LDL	Lipoprotein subclasses	Large LDL (average diameter 25.5 nm)	0.0286849	0.974989	0.940009	1.01127	-1.35877	0.174219	0.454813
GU_582.2	Chronic kidney disease	3552	25427	MCPS-trained	OPGS3339482	lldll	Total lipids in large LDL	Lipoprotein subclasses	Large LDL (average diameter 25.5 nm)	0.0864792	0.967196	0.932748	1.00292	-1.80258	0.0714544	0.20692
GU_582.2	Chronic kidney disease	3552	25427	INTERVAL-trained	OPGS003432	idlfc	Free cholesterol in IDL	Lipoprotein subclasses	IDL (average diameter 28.6 nm)	0.0375436	0.984634	0.949295	1.02129	-0.830399	0.406313	0.743125
GU_582.2	Chronic kidney disease	3552	25427	MCPS-trained	OPGS3339483	idlfc	Free cholesterol in IDL	Lipoprotein subclasses	IDL (average diameter 28.6 nm)	0.108702	0.95392	0.919851	0.989252	-2.54236	0.0110106	0.0566844
GU_582.2	Chronic kidney disease	3552	25427	INTERVAL-trained	OPGS003433	lldlp	Concentration of large LDL particles	Lipoprotein subclasses	Large LDL (average diameter 25.5 nm)	0.0345906	0.97218	0.937104	1.00857	-1.50488	0.132356	0.380071
GU_582.2	Chronic kidney disease	3552	25427	MCPS-trained	OPGS3339484	lldlp	Concentration of large LDL particles	Lipoprotein subclasses	Large LDL (average diameter 25.5 nm)	0.0892906	0.973636	0.938776	1.00979	-1.43622	0.150941	0.294049
GU_582.2	Chronic kidney disease	3552	25427	INTERVAL-trained	OPGS003434	idlpl	Phospholipids in IDL	Lipoprotein subclasses	IDL (average diameter 28.6 nm)	0.0420693	0.971476	0.93659	1.00766	-1.551	0.120902	0.365334
GU_582.2	Chronic kidney disease	3552	25427	MCPS-trained	OPGS3339485	idlpl	Phospholipids in IDL	Lipoprotein subclasses	IDL (average diameter 28.6 nm)	0.105177	0.968087	0.933388	1.00408	-1.7416	0.0815778	0.218064
GU_582.2	Chronic kidney disease	3552	25427	INTERVAL-trained	OPGS003435	mldlfc	Free cholesterol in medium LDL	Lipoprotein subclasses	Medium LDL (average diameter 23 nm)	0.0185236	0.977935	0.942669	1.01452	-1.19067	0.233783	0.56638
GU_582.2	Chronic kidney disease	3552	25427	MCPS-trained	OPGS3339486	mldlfc	Free cholesterol in medium LDL	Lipoprotein subclasses	Medium LDL (average diameter 23 nm)	0.0877834	0.971217	0.936641	1.00707	-1.57907	0.114321	0.252104
GU_582.2	Chronic kidney disease	3552	25427	INTERVAL-trained	OPGS003436	lldlpl	Phospholipids in large LDL	Lipoprotein subclasses	Large LDL (average diameter 25.5 nm)	0.0295928	0.981524	0.946166	1.0182	-0.996301	0.319104	0.654454
GU_582.2	Chronic kidney disease	3552	25427	MCPS-trained	OPGS3339487	lldlpl	Phospholipids in large LDL	Lipoprotein subclasses	Large LDL (average diameter 25.5 nm)	0.0888559	0.971669	0.937013	1.00761	-1.55107	0.120884	0.254589
GU_582.2	Chronic kidney disease	3552	25427	INTERVAL-trained	OPGS003437	xsvldlpl	Phospholipids in very small VLDL	Lipoprotein subclasses	Very small VLDL (average diameter 31.3 nm)	0.0584272	0.99307	0.957058	1.03044	-0.369031	0.712104	0.933797
GU_582.2	Chronic kidney disease	3552	25427	MCPS-trained	OPGS3339488	xsvldlpl	Phospholipids in very small VLDL	Lipoprotein subclasses	Very small VLDL (average diameter 31.3 nm)	0.14507	0.979751	0.944624	1.01618	-1.09817	0.272128	0.429839
GU_582.2	Chronic kidney disease	3552	25427	INTERVAL-trained	OPGS003438	idll	Total lipids in IDL	Lipoprotein subclasses	IDL (average diameter 28.6 nm)	0.0394124	0.981196	0.945641	1.01809	-1.00807	0.313421	0.654454
GU_582.2	Chronic kidney disease	3552	25427	MCPS-trained	OPGS3339489	idll	Total lipids in IDL	Lipoprotein subclasses	IDL (average diameter 28.6 nm)	0.101289	0.97005	0.935349	1.00604	-1.63612	0.101815	0.243089
GU_582.2	Chronic kidney disease	3552	25427	INTERVAL-trained	OPGS003439	idlp	Concentration of IDL particles	Lipoprotein subclasses	IDL (average diameter 28.6 nm)	0.034263	0.978234	0.942983	1.0148	-1.17528	0.239885	0.56638
GU_582.2	Chronic kidney disease	3552	25427	MCPS-trained	OPGS3339490	idlp	Concentration of IDL particles	Lipoprotein subclasses	IDL (average diameter 28.6 nm)	0.0928773	0.977196	0.942055	1.01365	-1.23453	0.217005	0.359091
GU_582.2	Chronic kidney disease	3552	25427	INTERVAL-trained	OPGS003440	idlc	Cholesterol in IDL	Lipoprotein subclasses	IDL (average diameter 28.6 nm)	0.0349677	0.994766	0.958999	1.03187	-0.280899	0.778788	0.964316
GU_582.2	Chronic kidney disease	3552	25427	MCPS-trained	OPGS3339491	idlc	Cholesterol in IDL	Lipoprotein subclasses	IDL (average diameter 28.6 nm)	0.104597	0.964099	0.929736	0.999732	-1.97445	0.0483304	0.156231
GU_582.2	Chronic kidney disease	3552	25427	INTERVAL-trained	OPGS003441	mldlpl	Phospholipids in medium LDL	Lipoprotein subclasses	Medium LDL (average diameter 23 nm)	0.0210836	0.973637	0.93848	1.01011	-1.42385	0.154491	0.412967
GU_582.2	Chronic kidney disease	3552	25427	MCPS-trained	OPGS3339492	mldlpl	Phospholipids in medium LDL	Lipoprotein subclasses	Medium LDL (average diameter 23 nm)	0.0759029	0.965208	0.930835	1.00085	-1.9141	0.055608	0.171767
GU_582.2	Chronic kidney disease	3552	25427	INTERVAL-trained	OPGS003442	sldlfc	Free cholesterol in small LDL	Lipoprotein subclasses	Small LDL (average diameter 18.7 nm)	0.0185996	0.981561	0.946166	1.01828	-0.993277	0.320575	0.654454
GU_582.2	Chronic kidney disease	3552	25427	MCPS-trained	OPGS3339493	sldlfc	Free cholesterol in small LDL	Lipoprotein subclasses	Small LDL (average diameter 18.7 nm)	0.0996031	0.970843	0.93626	1.0067	-1.59895	0.109832	0.250274
GU_582.2	Chronic kidney disease	3552	25427	INTERVAL-trained	OPGS003443	idlce	Cholesteryl esters in IDL	Lipoprotein subclasses	IDL (average diameter 28.6 nm)	0.0317577	0.994318	0.958351	1.03164	-0.303118	0.7618	0.962639
GU_582.2	Chronic kidney disease	3552	25427	MCPS-trained	OPGS3339494	idlce	Cholesteryl esters in IDL	Lipoprotein subclasses	IDL (average diameter 28.6 nm)	0.101119	0.965387	0.931002	1.00104	-1.90372	0.0569461	0.172076
GU_582.2	Chronic kidney disease	3552	25427	INTERVAL-trained	OPGS003444	apob	Apolipoprotein B	Apolipoproteins		0.0243476	0.991616	0.954695	1.02996	-0.43491	0.663628	0.886964
GU_582.2	Chronic kidney disease	3552	25427	MCPS-trained	OPGS3339495	apob	Apolipoprotein B	Apolipoproteins		0.0896005	0.965802	0.931185	1.00171	-1.86851	0.0616905	0.182446
GU_582.2	Chronic kidney disease	3552	25427	INTERVAL-trained	OPGS003445	gly	Glycine	Amino acids		0.117956	0.989959	0.954081	1.02719	-0.535799	0.592097	0.880524
GU_582.2	Chronic kidney disease	3552	25427	MCPS-trained	OPGS3339496	gly	Glycine	Amino acids		0.149122	0.991977	0.956469	1.0288	-0.433151	0.664905	0.825195
GU_582.2	Chronic kidney disease	3552	25427	INTERVAL-trained	OPGS003446	sldlpl	Phospholipids in small LDL	Lipoprotein subclasses	Small LDL (average diameter 18.7 nm)	0.0308284	0.979133	0.943737	1.01586	-1.12254	0.261633	0.59032
GU_582.2	Chronic kidney disease	3552	25427	MCPS-trained	OPGS3339497	sldlpl	Phospholipids in small LDL	Lipoprotein subclasses	Small LDL (average diameter 18.7 nm)	0.0959416	0.974914	0.940159	1.01095	-1.37183	0.170115	0.311131
GU_582.2	Chronic kidney disease	3552	25427	INTERVAL-trained	OPGS003447	hdld	Average diameter for HDL particles	Lipoprotein particle sizes		0.0239334	0.959754	0.924754	0.996079	-2.16729	0.0302131	0.138435
GU_582.2	Chronic kidney disease	3552	25427	MCPS-trained	OPGS3339498	hdld	Average diameter for HDL particles	Lipoprotein particle sizes		0.105472	0.95915	0.924764	0.994814	-2.23916	0.0251455	0.0998635
GU_582.2	Chronic kidney disease	3552	25427	INTERVAL-trained	OPGS003448	xlhdlpl	Phospholipids in very large HDL	Lipoprotein subclasses	Very large HDL (average diameter 14.3 nm)	0.0168022	0.962689	0.927679	0.99902	-2.01188	0.0442328	0.175667
GU_582.2	Chronic kidney disease	3552	25427	MCPS-trained	OPGS3339499	xlhdlpl	Phospholipids in very large HDL	Lipoprotein subclasses	Very large HDL (average diameter 14.3 nm)	0.117438	0.969469	0.934723	1.00551	-1.66504	0.0959041	0.243089
GU_582.2	Chronic kidney disease	3552	25427	INTERVAL-trained	OPGS003449	xsvldll	Total lipids in very small VLDL	Lipoprotein subclasses	Very small VLDL (average diameter 31.3 nm)	0.0583921	0.991525	0.954999	1.02945	-0.444433	0.656729	0.886266
GU_582.2	Chronic kidney disease	3552	25427	MCPS-trained	OPGS3339500	xsvldll	Total lipids in very small VLDL	Lipoprotein subclasses	Very small VLDL (average diameter 31.3 nm)	0.132343	0.976916	0.941855	1.01328	-1.25244	0.21041	0.352374
GU_582.2	Chronic kidney disease	3552	25427	INTERVAL-trained	OPGS003450	idltg	Triglycerides in IDL	Lipoprotein subclasses	IDL (average diameter 28.6 nm)	0.0832061	0.963781	0.927847	1.00111	-1.90297	0.0570446	0.203313
GU_582.2	Chronic kidney disease	3552	25427	MCPS-trained	OPGS3339501	idltg	Triglycerides in IDL	Lipoprotein subclasses	IDL (average diameter 28.6 nm)	0.137409	0.994219	0.958652	1.03111	-0.311949	0.755079	0.874633
GU_582.2	Chronic kidney disease	3552	25427	INTERVAL-trained	OPGS003451	xsvldlp	Concentration of very small VLDL particles	Lipoprotein subclasses	Very small VLDL (average diameter 31.3 nm)	0.0532327	0.986899	0.950724	1.02445	-0.692154	0.48884	0.833017
GU_582.2	Chronic kidney disease	3552	25427	MCPS-trained	OPGS3339502	xsvldlp	Concentration of very small VLDL particles	Lipoprotein subclasses	Very small VLDL (average diameter 31.3 nm)	0.126799	0.973636	0.93866	1.00992	-1.43141	0.152313	0.294049
GU_582.2	Chronic kidney disease	3552	25427	INTERVAL-trained	OPGS003452	serumc	Total cholesterol	Cholesterol		0.0329212	0.96264	0.928035	0.998535	-2.03849	0.041501	0.169666
GU_582.2	Chronic kidney disease	3552	25427	MCPS-trained	OPGS3339503	serumc	Total cholesterol	Cholesterol		0.0884582	0.956258	0.922116	0.991664	-2.4113	0.0158958	0.0761901
GU_582.2	Chronic kidney disease	3552	25427	INTERVAL-trained	OPGS003453	xsvldltg	Triglycerides in very small VLDL	Lipoprotein subclasses	Very small VLDL (average diameter 31.3 nm)	0.07246	0.990924	0.955082	1.02811	-0.485066	0.62763	0.886266
GU_582.2	Chronic kidney disease	3552	25427	MCPS-trained	OPGS3339504	xsvldltg	Triglycerides in very small VLDL	Lipoprotein subclasses	Very small VLDL (average diameter 31.3 nm)	0.133966	0.998209	0.962481	1.03526	-0.0963752	0.923223	0.943588
GU_582.2	Chronic kidney disease	3552	25427	INTERVAL-trained	OPGS003454	estc	Total esterified cholesterol	Cholesteryl esters		0.0263282	0.972345	0.937326	1.00867	-1.49858	0.133982	0.380071
GU_582.2	Chronic kidney disease	3552	25427	MCPS-trained	OPGS3339505	estc	Total esterified cholesterol	Cholesteryl esters		0.0901538	0.95735	0.923218	0.992743	-2.35322	0.0186115	0.0834517
GU_582.2	Chronic kidney disease	3552	25427	INTERVAL-trained	OPGS003455	freec	Total free cholesterol	Free cholesterol		0.0347687	0.96007	0.925198	0.996256	-2.15869	0.0308739	0.138435
GU_582.2	Chronic kidney disease	3552	25427	MCPS-trained	OPGS3339506	freec	Total free cholesterol	Free cholesterol		0.0864627	0.954986	0.92083	0.990408	-2.47867	0.0131875	0.0654665
GU_582.2	Chronic kidney disease	3552	25427	INTERVAL-trained	OPGS003456	xsvldlfc	Free cholesterol in very small VLDL	Lipoprotein subclasses	Very small VLDL (average diameter 31.3 nm)	0.0560218	0.991292	0.955479	1.02845	-0.465844	0.641327	0.886266
GU_582.2	Chronic kidney disease	3552	25427	MCPS-trained	OPGS3339507	xsvldlfc	Free cholesterol in very small VLDL	Lipoprotein subclasses	Very small VLDL (average diameter 31.3 nm)	0.131575	0.974704	0.939713	1.011	-1.37362	0.169559	0.311131
GU_582.2	Chronic kidney disease	3552	25427	INTERVAL-trained	OPGS003457	xlhdlp	Concentration of very large HDL particles	Lipoprotein subclasses	Very large HDL (average diameter 14.3 nm)	0.0263708	0.95558	0.920821	0.99165	-2.40353	0.0162374	0.133508
GU_582.2	Chronic kidney disease	3552	25427	MCPS-trained	OPGS3339508	xlhdlp	Concentration of very large HDL particles	Lipoprotein subclasses	Very large HDL (average diameter 14.3 nm)	0.145336	0.964506	0.929926	1.00037	-1.94001	0.0523783	0.165468
GU_582.2	Chronic kidney disease	3552	25427	INTERVAL-trained	OPGS003458	lhdlce	Cholesteryl esters in large HDL	Lipoprotein subclasses	Large HDL (average diameter 12.1 nm)	0.0337429	0.95719	0.92258	0.9931	-2.32851	0.019885	0.133508
GU_582.2	Chronic kidney disease	3552	25427	MCPS-trained	OPGS3339509	lhdlce	Cholesteryl esters in large HDL	Lipoprotein subclasses	Large HDL (average diameter 12.1 nm)	0.0826734	0.935763	0.901862	0.97094	-3.5264	0.000421257	0.00390365
GU_582.2	Chronic kidney disease	3552	25427	INTERVAL-trained	OPGS003459	lhdlc	Cholesterol in large HDL	Lipoprotein subclasses	Large HDL (average diameter 12.1 nm)	0.0364097	0.959822	0.925313	0.995619	-2.19504	0.0281605	0.138435
GU_582.2	Chronic kidney disease	3552	25427	MCPS-trained	OPGS3339510	lhdlc	Cholesterol in large HDL	Lipoprotein subclasses	Large HDL (average diameter 12.1 nm)	0.0885472	0.938233	0.904481	0.973245	-3.41085	0.000647601	0.00473771
GU_582.2	Chronic kidney disease	3552	25427	INTERVAL-trained	OPGS003460	lldltg	Triglycerides in large LDL	Lipoprotein subclasses	Large LDL (average diameter 25.5 nm)	0.0678702	0.959363	0.923531	0.996586	-2.13607	0.0326738	0.141927
GU_582.2	Chronic kidney disease	3552	25427	MCPS-trained	OPGS3339511	lldltg	Triglycerides in large LDL	Lipoprotein subclasses	Large LDL (average diameter 25.5 nm)	0.122054	0.993456	0.957878	1.03036	-0.352847	0.724203	0.864608
GU_582.2	Chronic kidney disease	3552	25427	INTERVAL-trained	OPGS003461	xlhdll	Total lipids in very large HDL	Lipoprotein subclasses	Very large HDL (average diameter 14.3 nm)	0.0241932	0.956632	0.921881	0.992694	-2.34841	0.0188537	0.133508
GU_582.2	Chronic kidney disease	3552	25427	MCPS-trained	OPGS3339512	xlhdll	Total lipids in very large HDL	Lipoprotein subclasses	Very large HDL (average diameter 14.3 nm)	0.12775	0.962157	0.927665	0.997933	-2.07111	0.0383486	0.133044
GU_582.2	Chronic kidney disease	3552	25427	INTERVAL-trained	OPGS003462	vldld	Average diameter for VLDL particles	Lipoprotein particle sizes		0.0303524	1.00526	0.969295	1.04256	0.282234	0.777764	0.964316
GU_582.2	Chronic kidney disease	3552	25427	MCPS-trained	OPGS3339513	vldld	Average diameter for VLDL particles	Lipoprotein particle sizes		0.0801978	0.999298	0.963416	1.03652	-0.0376444	0.969971	0.969971
GU_582.2	Chronic kidney disease	3552	25427	INTERVAL-trained	OPGS003463	svldlpl	Phospholipids in small VLDL	Lipoprotein subclasses	Small VLDL (average diameter 36.8 nm)	0.015925	0.986739	0.950665	1.02418	-0.702572	0.482322	0.833017
GU_582.2	Chronic kidney disease	3552	25427	MCPS-trained	OPGS3339514	svldlpl	Phospholipids in small VLDL	Lipoprotein subclasses	Small VLDL (average diameter 36.8 nm)	0.0826361	0.980027	0.944814	1.01655	-1.08063	0.279863	0.437089
GU_582.2	Chronic kidney disease	3552	25427	INTERVAL-trained	OPGS003464	ldltg	Triglycerides in LDL	Triglycerides		0.0648843	0.955166	0.919703	0.991997	-2.37627	0.0174886	0.133508
GU_582.2	Chronic kidney disease	3552	25427	MCPS-trained	OPGS3339515	ldltg	Triglycerides in LDL	Triglycerides		0.115538	0.995085	0.9594	1.0321	-0.264461	0.791425	0.887162
GU_582.2	Chronic kidney disease	3552	25427	INTERVAL-trained	OPGS003465	svldltg	Triglycerides in small VLDL	Lipoprotein subclasses	Small VLDL (average diameter 36.8 nm)	0.0445305	1.00134	0.965331	1.03869	0.0716876	0.942851	0.994599
GU_582.2	Chronic kidney disease	3552	25427	MCPS-trained	OPGS3339516	svldltg	Triglycerides in small VLDL	Lipoprotein subclasses	Small VLDL (average diameter 36.8 nm)	0.0955013	1.00248	0.966507	1.0398	0.132994	0.894198	0.927564
GU_582.2	Chronic kidney disease	3552	25427	INTERVAL-trained	OPGS003466	svldlp	Concentration of small VLDL particles	Lipoprotein subclasses	Small VLDL (average diameter 36.8 nm)	0.0337734	0.997441	0.961627	1.03459	-0.13734	0.890762	0.993709
GU_582.2	Chronic kidney disease	3552	25427	MCPS-trained	OPGS3339517	svldlp	Concentration of small VLDL particles	Lipoprotein subclasses	Small VLDL (average diameter 36.8 nm)	0.0939357	0.99067	0.954991	1.02768	-0.500897	0.616444	0.793386
GU_582.2	Chronic kidney disease	3552	25427	INTERVAL-trained	OPGS003467	svldll	Total lipids in small VLDL	Lipoprotein subclasses	Small VLDL (average diameter 36.8 nm)	0.0315738	0.991678	0.955866	1.02883	-0.44535	0.656067	0.886266
GU_582.2	Chronic kidney disease	3552	25427	MCPS-trained	OPGS3339518	svldll	Total lipids in small VLDL	Lipoprotein subclasses	Small VLDL (average diameter 36.8 nm)	0.0904857	0.986739	0.951239	1.02356	-0.714086	0.475174	0.673971
GU_582.2	Chronic kidney disease	3552	25427	INTERVAL-trained	OPGS003468	lhdlfc	Free cholesterol in large HDL	Lipoprotein subclasses	Large HDL (average diameter 12.1 nm)	0.0284995	0.966392	0.931514	1.00258	-1.8228	0.0683336	0.226152
GU_582.2	Chronic kidney disease	3552	25427	MCPS-trained	OPGS3339519	lhdlfc	Free cholesterol in large HDL	Lipoprotein subclasses	Large HDL (average diameter 12.1 nm)	0.0918538	0.951179	0.917038	0.986591	-2.68388	0.00727728	0.0404617
GU_582.2	Chronic kidney disease	3552	25427	INTERVAL-trained	OPGS003469	lhdll	Total lipids in large HDL	Lipoprotein subclasses	Large HDL (average diameter 12.1 nm)	0.0355481	0.959681	0.924986	0.995676	-2.19065	0.0284771	0.138435
GU_582.2	Chronic kidney disease	3552	25427	MCPS-trained	OPGS3339520	lhdll	Total lipids in large HDL	Lipoprotein subclasses	Large HDL (average diameter 12.1 nm)	0.097412	0.936214	0.902644	0.971031	-3.53792	0.000403292	0.00390365
GU_582.2	Chronic kidney disease	3552	25427	INTERVAL-trained	OPGS003470	mldltg	Triglycerides in medium LDL	Lipoprotein subclasses	Medium LDL (average diameter 23 nm)	0.0581432	0.959628	0.92494	0.995616	-2.1939	0.0282425	0.138435
GU_582.2	Chronic kidney disease	3552	25427	MCPS-trained	OPGS3339521	mldltg	Triglycerides in medium LDL	Lipoprotein subclasses	Medium LDL (average diameter 23 nm)	0.10713	0.996322	0.960563	1.03341	-0.197589	0.843367	0.906298
GU_582.2	Chronic kidney disease	3552	25427	INTERVAL-trained	OPGS003471	lvldlce	Cholesteryl esters in large VLDL	Lipoprotein subclasses	Large VLDL (average diameter 53.6 nm)	0.0231966	1.00988	0.973875	1.04722	0.530938	0.595462	0.880524
GU_582.2	Chronic kidney disease	3552	25427	MCPS-trained	OPGS3339522	lvldlce	Cholesteryl esters in large VLDL	Lipoprotein subclasses	Large VLDL (average diameter 53.6 nm)	0.0800088	0.997944	0.961906	1.03533	-0.10969	0.912655	0.939697
GU_582.2	Chronic kidney disease	3552	25427	INTERVAL-trained	OPGS003472	lhdlp	Concentration of large HDL particles	Lipoprotein subclasses	Large HDL (average diameter 12.1 nm)	0.0394183	0.96335	0.928538	0.999466	-1.98845	0.0467621	0.180554
GU_582.2	Chronic kidney disease	3552	25427	MCPS-trained	OPGS3339523	lhdlp	Concentration of large HDL particles	Lipoprotein subclasses	Large HDL (average diameter 12.1 nm)	0.104811	0.938183	0.904517	0.973102	-3.42242	0.000620653	0.00473771
GU_582.2	Chronic kidney disease	3552	25427	INTERVAL-trained	OPGS003473	mvldlce	Cholesteryl esters in medium VLDL	Lipoprotein subclasses	Medium VLDL (average diameter 44.5 nm)	7.89492e-05	1.00393	0.967974	1.04123	0.210968	0.832912	0.982007
GU_582.2	Chronic kidney disease	3552	25427	MCPS-trained	OPGS3339524	mvldlce	Cholesteryl esters in medium VLDL	Lipoprotein subclasses	Medium VLDL (average diameter 44.5 nm)	0.0896017	0.976212	0.941061	1.01268	-1.28675	0.198182	0.335942
GU_582.2	Chronic kidney disease	3552	25427	INTERVAL-trained	OPGS003474	svldlfc	Free cholesterol in small VLDL	Lipoprotein subclasses	Small VLDL (average diameter 36.8 nm)	0.00698026	0.981695	0.946035	1.0187	-0.978626	0.327765	0.654454
GU_582.2	Chronic kidney disease	3552	25427	MCPS-trained	OPGS3339525	svldlfc	Free cholesterol in small VLDL	Lipoprotein subclasses	Small VLDL (average diameter 36.8 nm)	0.0812681	0.975998	0.940978	1.01232	-1.30314	0.192526	0.334514
GU_582.2	Chronic kidney disease	3552	25427	INTERVAL-trained	OPGS003475	mvldll	Total lipids in medium VLDL	Lipoprotein subclasses	Medium VLDL (average diameter 44.5 nm)	0.0140223	1.00349	0.967708	1.04059	0.187874	0.850975	0.982007
GU_582.2	Chronic kidney disease	3552	25427	MCPS-trained	OPGS3339526	mvldll	Total lipids in medium VLDL	Lipoprotein subclasses	Medium VLDL (average diameter 44.5 nm)	0.067042	0.98523	0.949812	1.02197	-0.796649	0.425655	0.6228
GU_582.2	Chronic kidney disease	3552	25427	INTERVAL-trained	OPGS003476	mvldlpl	Phospholipids in medium VLDL	Lipoprotein subclasses	Medium VLDL (average diameter 44.5 nm)	0.00977452	0.998836	0.963242	1.03575	-0.0629241	0.949827	0.994599
GU_582.2	Chronic kidney disease	3552	25427	MCPS-trained	OPGS3339527	mvldlpl	Phospholipids in medium VLDL	Lipoprotein subclasses	Medium VLDL (average diameter 44.5 nm)	0.073662	0.988597	0.953082	1.02544	-0.614368	0.538972	0.756739
GU_582.2	Chronic kidney disease	3552	25427	INTERVAL-trained	OPGS003477	mvldlp	Concentration of medium VLDL particles	Lipoprotein subclasses	Medium VLDL (average diameter 44.5 nm)	0.0100043	1.01144	0.975357	1.04887	0.613907	0.539277	0.853502
GU_582.2	Chronic kidney disease	3552	25427	MCPS-trained	OPGS3339528	mvldlp	Concentration of medium VLDL particles	Lipoprotein subclasses	Medium VLDL (average diameter 44.5 nm)	0.0722797	0.991624	0.956003	1.02857	-0.450683	0.652218	0.824166
GU_582.2	Chronic kidney disease	3552	25427	INTERVAL-trained	OPGS003478	lhdltg	Triglycerides in large HDL	Lipoprotein subclasses	Large HDL (average diameter 12.1 nm)	0.0498291	0.955294	0.921048	0.990814	-2.45543	0.0140715	0.133508
GU_582.2	Chronic kidney disease	3552	25427	MCPS-trained	OPGS3339529	lhdltg	Triglycerides in large HDL	Lipoprotein subclasses	Large HDL (average diameter 12.1 nm)	0.129669	0.971077	0.936448	1.00699	-1.58415	0.113159	0.252104
GU_582.2	Chronic kidney disease	3552	25427	INTERVAL-trained	OPGS003479	vldltg	Triglycerides in VLDL	Triglycerides		0.0379383	1.00414	0.968221	1.0414	0.222429	0.82398	0.982007
GU_582.2	Chronic kidney disease	3552	25427	MCPS-trained	OPGS3339530	vldltg	Triglycerides in VLDL	Triglycerides		0.0780988	0.99325	0.957414	1.03043	-0.361267	0.7179	0.864608
GU_582.2	Chronic kidney disease	3552	25427	INTERVAL-trained	OPGS003480	sldltg	Triglycerides in small LDL	Lipoprotein subclasses	Small LDL (average diameter 18.7 nm)	0.0476223	0.968415	0.933617	1.00451	-1.71902	0.0856115	0.276744
GU_582.2	Chronic kidney disease	3552	25427	MCPS-trained	OPGS3339531	sldltg	Triglycerides in small LDL	Lipoprotein subclasses	Small LDL (average diameter 18.7 nm)	0.101278	1.00514	0.968958	1.04267	0.274092	0.784014	0.886
GU_582.2	Chronic kidney disease	3552	25427	INTERVAL-trained	OPGS003481	mvldltg	Triglycerides in medium VLDL	Lipoprotein subclasses	Medium VLDL (average diameter 44.5 nm)	0.0272749	1.0074	0.971409	1.04472	0.397004	0.691364	0.915235
GU_582.2	Chronic kidney disease	3552	25427	MCPS-trained	OPGS3339532	mvldltg	Triglycerides in medium VLDL	Lipoprotein subclasses	Medium VLDL (average diameter 44.5 nm)	0.0654995	0.990508	0.954828	1.02752	-0.509521	0.610387	0.793386
GU_582.2	Chronic kidney disease	3552	25427	INTERVAL-trained	OPGS003482	xxlvldltg	Triglycerides in chylomicrons and extremely large VLDL	Lipoprotein subclasses	Chylomicrons and extremely large VLDL (particle diameters from 75 nm upwards)	0.0210119	0.999835	0.964021	1.03698	-0.00886644	0.992926	0.994599
GU_582.2	Chronic kidney disease	3552	25427	MCPS-trained	OPGS3339533	xxlvldltg	Triglycerides in chylomicrons and extremely large VLDL	Lipoprotein subclasses	Chylomicrons and extremely large VLDL (particle diameters from 75 nm upwards)	0.0722854	0.98544	0.949734	1.02249	-0.778934	0.436018	0.62481
GU_582.2	Chronic kidney disease	3552	25427	INTERVAL-trained	OPGS003483	lvldlc	Cholesterol in large VLDL	Lipoprotein subclasses	Large VLDL (average diameter 53.6 nm)	0.0255372	1.01258	0.976336	1.05017	0.672178	0.501471	0.839812
GU_582.2	Chronic kidney disease	3552	25427	MCPS-trained	OPGS3339534	lvldlc	Cholesterol in large VLDL	Lipoprotein subclasses	Large VLDL (average diameter 53.6 nm)	0.0795596	1.00946	0.972957	1.04733	0.501072	0.616321	0.793386
GU_582.2	Chronic kidney disease	3552	25427	INTERVAL-trained	OPGS003484	hdltg	Triglycerides in HDL	Triglycerides		0.0583354	0.966126	0.931067	1.00251	-1.82731	0.0676535	0.226152
GU_582.2	Chronic kidney disease	3552	25427	MCPS-trained	OPGS3339535	hdltg	Triglycerides in HDL	Triglycerides		0.110106	0.985249	0.950094	1.0217	-0.801679	0.422739	0.6228
GU_582.2	Chronic kidney disease	3552	25427	INTERVAL-trained	OPGS003485	xsvldlc	Cholesterol in very small VLDL	Lipoprotein subclasses	Very small VLDL (average diameter 31.3 nm)	0.0390034	1.01707	0.980494	1.055	0.905667	0.365112	0.685819
GU_582.2	Chronic kidney disease	3552	25427	MCPS-trained	OPGS3339536	xsvldlc	Cholesterol in very small VLDL	Lipoprotein subclasses	Very small VLDL (average diameter 31.3 nm)	0.116659	0.969929	0.935123	1.00603	-1.63752	0.101522	0.243089
GU_582.2	Chronic kidney disease	3552	25427	INTERVAL-trained	OPGS003486	serumtg	Total triglycerides	Triglycerides		0.0420663	0.9912	0.955725	1.02799	-0.475343	0.634543	0.886266
GU_582.2	Chronic kidney disease	3552	25427	MCPS-trained	OPGS3339537	serumtg	Total triglycerides	Triglycerides		0.0872298	0.994115	0.958288	1.03128	-0.315205	0.752606	0.874633
GU_582.2	Chronic kidney disease	3552	25427	INTERVAL-trained	OPGS003487	xxlvldlpl	Phospholipids in chylomicrons and extremely large VLDL	Lipoprotein subclasses	Chylomicrons and extremely large VLDL (particle diameters from 75 nm upwards)	0.0236527	0.999458	0.96339	1.03688	-0.0289351	0.976916	0.994599
GU_582.2	Chronic kidney disease	3552	25427	MCPS-trained	OPGS3339538	xxlvldlpl	Phospholipids in chylomicrons and extremely large VLDL	Lipoprotein subclasses	Chylomicrons and extremely large VLDL (particle diameters from 75 nm upwards)	0.0819553	0.998774	0.962909	1.03597	-0.0657759	0.947556	0.961179
GU_582.2	Chronic kidney disease	3552	25427	INTERVAL-trained	OPGS003488	vldlc	VLDL cholesterol	Cholesterol		0.0233888	0.98896	0.953379	1.02587	-0.593828	0.552627	0.853502
GU_582.2	Chronic kidney disease	3552	25427	MCPS-trained	OPGS3339539	vldlc	VLDL cholesterol	Cholesterol		0.0841746	0.992417	0.956721	1.02944	-0.407297	0.68379	0.841122
GU_582.2	Chronic kidney disease	3552	25427	INTERVAL-trained	OPGS003489	xxlvldlp	Concentration of chylomicrons and extremely large VLDL particles	Lipoprotein subclasses	Chylomicrons and extremely large VLDL (particle diameters from 75 nm upwards)	0.0226112	1.01005	0.973615	1.04785	0.533476	0.593704	0.880524
GU_582.2	Chronic kidney disease	3552	25427	MCPS-trained	OPGS3339540	xxlvldlp	Concentration of chylomicrons and extremely large VLDL particles	Lipoprotein subclasses	Chylomicrons and extremely large VLDL (particle diameters from 75 nm upwards)	0.0833641	0.998931	0.963073	1.03612	-0.0573525	0.954264	0.961179
GU_582.2	Chronic kidney disease	3552	25427	INTERVAL-trained	OPGS003490	mvldlfc	Free cholesterol in medium VLDL	Lipoprotein subclasses	Medium VLDL (average diameter 44.5 nm)	0.00378468	1.01283	0.976717	1.05027	0.688052	0.49142	0.833017
GU_582.2	Chronic kidney disease	3552	25427	MCPS-trained	OPGS3339541	mvldlfc	Free cholesterol in medium VLDL	Lipoprotein subclasses	Medium VLDL (average diameter 44.5 nm)	0.0744313	0.974248	0.939265	1.01053	-1.39834	0.162012	0.308488
GU_582.2	Chronic kidney disease	3552	25427	INTERVAL-trained	OPGS003491	xxlvldll	Total lipids in chylomicrons and extremely large VLDL	Lipoprotein subclasses	Chylomicrons and extremely large VLDL (particle diameters from 75 nm upwards)	0.0232856	1.00251	0.966389	1.03997	0.133721	0.893623	0.993709
GU_582.2	Chronic kidney disease	3552	25427	MCPS-trained	OPGS3339542	xxlvldll	Total lipids in chylomicrons and extremely large VLDL	Lipoprotein subclasses	Chylomicrons and extremely large VLDL (particle diameters from 75 nm upwards)	0.0799017	0.991797	0.956165	1.02876	-0.441255	0.659029	0.825195
GU_582.2	Chronic kidney disease	3552	25427	INTERVAL-trained	OPGS003492	mvldlc	Cholesterol in medium VLDL	Lipoprotein subclasses	Medium VLDL (average diameter 44.5 nm)	0.000609106	0.997229	0.961662	1.03411	-0.149755	0.880958	0.993709
GU_582.2	Chronic kidney disease	3552	25427	MCPS-trained	OPGS3339543	mvldlc	Cholesterol in medium VLDL	Lipoprotein subclasses	Medium VLDL (average diameter 44.5 nm)	0.0845448	0.974902	0.939951	1.01115	-1.36454	0.172397	0.31121
GU_582.2	Chronic kidney disease	3552	25427	INTERVAL-trained	OPGS003493	lvldll	Total lipids in large VLDL	Lipoprotein subclasses	Large VLDL (average diameter 53.6 nm)	0.028614	1.00064	0.964824	1.03779	0.0344308	0.972534	0.994599
GU_582.2	Chronic kidney disease	3552	25427	MCPS-trained	OPGS3339544	lvldll	Total lipids in large VLDL	Lipoprotein subclasses	Large VLDL (average diameter 53.6 nm)	0.0712153	1.00432	0.968001	1.04201	0.229562	0.818432	0.906298
GU_582.2	Chronic kidney disease	3552	25427	INTERVAL-trained	OPGS003494	lvldlp	Concentration of large VLDL particles	Lipoprotein subclasses	Large VLDL (average diameter 53.6 nm)	0.0305644	1.00511	0.96916	1.04239	0.274188	0.78394	0.964316
GU_582.2	Chronic kidney disease	3552	25427	MCPS-trained	OPGS3339545	lvldlp	Concentration of large VLDL particles	Lipoprotein subclasses	Large VLDL (average diameter 53.6 nm)	0.0797545	1.00676	0.970372	1.04452	0.358816	0.719733	0.864608
GU_582.2	Chronic kidney disease	3552	25427	INTERVAL-trained	OPGS003495	xlhdltg	Triglycerides in very large HDL	Lipoprotein subclasses	Very large HDL (average diameter 14.3 nm)	0.0432924	0.957152	0.92269	0.992902	-2.34075	0.0192448	0.133508
GU_582.2	Chronic kidney disease	3552	25427	MCPS-trained	OPGS3339546	xlhdltg	Triglycerides in very large HDL	Lipoprotein subclasses	Very large HDL (average diameter 14.3 nm)	0.12941	0.981546	0.946427	1.01797	-1.002	0.316343	0.488574
GU_582.2	Chronic kidney disease	3552	25427	INTERVAL-trained	OPGS003496	xlvldlce	Cholesteryl esters in very large VLDL	Lipoprotein subclasses	Very large VLDL (average diameter 64 nm)	0.0165425	1.00914	0.972905	1.04672	0.487533	0.625881	0.886266
GU_582.2	Chronic kidney disease	3552	25427	MCPS-trained	OPGS3339547	xlvldlce	Cholesteryl esters in very large VLDL	Lipoprotein subclasses	Very large VLDL (average diameter 64 nm)	0.077308	1.00385	0.967595	1.04147	0.204794	0.837733	0.906298
GU_582.2	Chronic kidney disease	3552	25427	INTERVAL-trained	OPGS003497	la	Linoleic acid	Fatty acids		0.0323605	0.967396	0.930842	1.00539	-1.68666	0.0916693	0.289592
GU_582.2	Chronic kidney disease	3552	25427	MCPS-trained	OPGS3339548	la	Linoleic acid	Fatty acids		0.0758026	0.977987	0.942804	1.01448	-1.19078	0.233742	0.377792
GU_582.2	Chronic kidney disease	3552	25427	INTERVAL-trained	OPGS003498	lvldltg	Triglycerides in large VLDL	Lipoprotein subclasses	Large VLDL (average diameter 53.6 nm)	0.0238657	1.00086	0.965097	1.03796	0.046564	0.962861	0.994599
GU_582.2	Chronic kidney disease	3552	25427	MCPS-trained	OPGS3339549	lvldltg	Triglycerides in large VLDL	Lipoprotein subclasses	Large VLDL (average diameter 53.6 nm)	0.0626438	0.996249	0.960342	1.0335	-0.200688	0.840943	0.906298
GU_582.2	Chronic kidney disease	3552	25427	INTERVAL-trained	OPGS003499	lvldlpl	Phospholipids in large VLDL	Lipoprotein subclasses	Large VLDL (average diameter 53.6 nm)	0.0332149	1.00449	0.968597	1.04171	0.241133	0.809452	0.982007
GU_582.2	Chronic kidney disease	3552	25427	MCPS-trained	OPGS3339550	lvldlpl	Phospholipids in large VLDL	Lipoprotein subclasses	Large VLDL (average diameter 53.6 nm)	0.0812221	1.01027	0.973797	1.0481	0.544483	0.586109	0.7876
GU_582.2	Chronic kidney disease	3552	25427	INTERVAL-trained	OPGS003500	xlvldll	Total lipids in very large VLDL	Lipoprotein subclasses	Very large VLDL (average diameter 64 nm)	0.0269294	1.0021	0.966236	1.0393	0.112994	0.910035	0.994599
GU_582.2	Chronic kidney disease	3552	25427	MCPS-trained	OPGS3339551	xlvldll	Total lipids in very large VLDL	Lipoprotein subclasses	Very large VLDL (average diameter 64 nm)	0.0789583	1.00569	0.969307	1.04344	0.301795	0.762808	0.876284
GU_582.2	Chronic kidney disease	3552	25427	INTERVAL-trained	OPGS003501	svldlc	Cholesterol in small VLDL	Lipoprotein subclasses	Small VLDL (average diameter 36.8 nm)	0.0216963	0.996714	0.960427	1.03437	-0.173949	0.861905	0.982007
GU_582.2	Chronic kidney disease	3552	25427	MCPS-trained	OPGS3339552	svldlc	Cholesterol in small VLDL	Lipoprotein subclasses	Small VLDL (average diameter 36.8 nm)	0.0884464	0.985403	0.950017	1.02211	-0.788054	0.430665	0.623567
GU_582.2	Chronic kidney disease	3552	25427	INTERVAL-trained	OPGS003502	xlvldlp	Concentration of very large VLDL particles	Lipoprotein subclasses	Very large VLDL (average diameter 64 nm)	0.0269128	1.00631	0.970268	1.04369	0.337939	0.735409	0.946498
GU_582.2	Chronic kidney disease	3552	25427	MCPS-trained	OPGS3339553	xlvldlp	Concentration of very large VLDL particles	Lipoprotein subclasses	Very large VLDL (average diameter 64 nm)	0.0811252	1.00303	0.966782	1.04063	0.160953	0.87213	0.919986
GU_582.2	Chronic kidney disease	3552	25427	INTERVAL-trained	OPGS003503	lhdlpl	Phospholipids in large HDL	Lipoprotein subclasses	Large HDL (average diameter 12.1 nm)	0.0314185	0.958989	0.924648	0.994605	-2.25078	0.0243997	0.138435
GU_582.2	Chronic kidney disease	3552	25427	MCPS-trained	OPGS3339554	lhdlpl	Phospholipids in large HDL	Lipoprotein subclasses	Large HDL (average diameter 12.1 nm)	0.0881588	0.93937	0.905675	0.974318	-3.35601	0.000790762	0.00523409
GU_582.2	Chronic kidney disease	3552	25427	INTERVAL-trained	OPGS003504	xlvldltg	Triglycerides in very large VLDL	Lipoprotein subclasses	Very large VLDL (average diameter 64 nm)	0.0257535	0.999874	0.964063	1.03702	-0.00676934	0.994599	0.994599
GU_582.2	Chronic kidney disease	3552	25427	MCPS-trained	OPGS3339555	xlvldltg	Triglycerides in very large VLDL	Lipoprotein subclasses	Very large VLDL (average diameter 64 nm)	0.0761418	1.0036	0.967461	1.04109	0.19216	0.847617	0.906298
GU_582.2	Chronic kidney disease	3552	25427	INTERVAL-trained	OPGS003505	faw6	Omega-6 fatty acids	Fatty acids		0.0350377	0.958949	0.923197	0.996085	-2.16236	0.0305908	0.138435
GU_582.2	Chronic kidney disease	3552	25427	MCPS-trained	OPGS3339556	faw6	Omega-6 fatty acids	Fatty acids		0.0748914	0.969684	0.93485	1.00582	-1.64933	0.0990807	0.243089
GU_582.2	Chronic kidney disease	3552	25427	INTERVAL-trained	OPGS003506	xlvldlc	Cholesterol in very large VLDL	Lipoprotein subclasses	Very large VLDL (average diameter 64 nm)	0.0231164	1.00372	0.967683	1.0411	0.199079	0.842201	0.982007
GU_582.2	Chronic kidney disease	3552	25427	MCPS-trained	OPGS3339557	xlvldlc	Cholesterol in very large VLDL	Lipoprotein subclasses	Very large VLDL (average diameter 64 nm)	0.0801698	1.01698	0.980148	1.05519	0.894575	0.371014	0.560554
GU_582.2	Chronic kidney disease	3552	25427	INTERVAL-trained	OPGS003507	lvldlfc	Free cholesterol in large VLDL	Lipoprotein subclasses	Large VLDL (average diameter 53.6 nm)	0.0284576	0.998774	0.963042	1.03583	-0.0659783	0.947395	0.994599
GU_582.2	Chronic kidney disease	3552	25427	MCPS-trained	OPGS3339558	lvldlfc	Free cholesterol in large VLDL	Lipoprotein subclasses	Large VLDL (average diameter 53.6 nm)	0.0776283	1.00876	0.972393	1.0465	0.465753	0.641393	0.817923
GU_582.2	Chronic kidney disease	3552	25427	INTERVAL-trained	OPGS003508	shdltg	Triglycerides in small HDL	Lipoprotein subclasses	Small HDL (average diameter 8.7 nm)	0.044761	1.01204	0.974724	1.05078	0.624304	0.532428	0.853502
GU_582.2	Chronic kidney disease	3552	25427	MCPS-trained	OPGS3339559	shdltg	Triglycerides in small HDL	Lipoprotein subclasses	Small HDL (average diameter 8.7 nm)	0.0978511	1.01093	0.974821	1.04837	0.585741	0.558049	0.768008
GU_582.2	Chronic kidney disease	3552	25427	INTERVAL-trained	OPGS003509	xxlvldlfc	Free cholesterol in chylomicrons and extremely large VLDL	Lipoprotein subclasses	Chylomicrons and extremely large VLDL (particle diameters from 75 nm upwards)	0.0253456	0.99674	0.960963	1.03385	-0.175107	0.860996	0.982007
GU_582.2	Chronic kidney disease	3552	25427	MCPS-trained	OPGS3339560	xxlvldlfc	Free cholesterol in chylomicrons and extremely large VLDL	Lipoprotein subclasses	Chylomicrons and extremely large VLDL (particle diameters from 75 nm upwards)	0.0824176	0.997426	0.961662	1.03452	-0.138317	0.88999	0.927564
GU_582.2	Chronic kidney disease	3552	25427	INTERVAL-trained	OPGS003510	xxlvldlc	Cholesterol in chylomicrons and extremely large VLDL	Lipoprotein subclasses	Chylomicrons and extremely large VLDL (particle diameters from 75 nm upwards)	0.0300656	1.00394	0.967939	1.04127	0.210865	0.832992	0.982007
GU_582.2	Chronic kidney disease	3552	25427	MCPS-trained	OPGS3339561	xxlvldlc	Cholesterol in chylomicrons and extremely large VLDL	Lipoprotein subclasses	Chylomicrons and extremely large VLDL (particle diameters from 75 nm upwards)	0.0878192	1.00297	0.966923	1.04037	0.159017	0.873655	0.919986
GU_582.2	Chronic kidney disease	3552	25427	INTERVAL-trained	OPGS003511	pufa	Polyunsaturated fatty acids	Fatty acids		0.0369725	0.963526	0.927814	1.00061	-1.92824	0.0538247	0.197401
GU_582.2	Chronic kidney disease	3552	25427	MCPS-trained	OPGS3339562	pufa	Polyunsaturated fatty acids	Fatty acids		0.0765647	0.960963	0.926479	0.996729	-2.13573	0.0327018	0.11962
GU_582.2	Chronic kidney disease	3552	25427	INTERVAL-trained	OPGS003512	xlhdlfc	Free cholesterol in very large HDL	Lipoprotein subclasses	Very large HDL (average diameter 14.3 nm)	0.00905086	0.951769	0.917421	0.987404	-2.63595	0.00839014	0.106021
GU_582.2	Chronic kidney disease	3552	25427	MCPS-trained	OPGS3339563	xlhdlfc	Free cholesterol in very large HDL	Lipoprotein subclasses	Very large HDL (average diameter 14.3 nm)	0.115647	0.979568	0.94453	1.0159	-1.11088	0.266621	0.425981
GU_582.2	Chronic kidney disease	3552	25427	INTERVAL-trained	OPGS003513	xlvldlfc	Free cholesterol in very large VLDL	Lipoprotein subclasses	Very large VLDL (average diameter 64 nm)	0.0252093	0.99957	0.963635	1.03684	-0.0230368	0.981621	0.994599
GU_582.2	Chronic kidney disease	3552	25427	MCPS-trained	OPGS3339564	xlvldlfc	Free cholesterol in very large VLDL	Lipoprotein subclasses	Very large VLDL (average diameter 64 nm)	0.0806704	1.01642	0.979658	1.05457	0.866641	0.386139	0.577132
GU_582.2	Chronic kidney disease	3552	25427	INTERVAL-trained	OPGS003514	xxlvldlce	Cholesteryl esters in chylomicrons and extremely large VLDL	Lipoprotein subclasses	Chylomicrons and extremely large VLDL (particle diameters from 75 nm upwards)	0.0303887	1.00999	0.97377	1.04755	0.53333	0.593805	0.880524
GU_582.2	Chronic kidney disease	3552	25427	MCPS-trained	OPGS3339565	xxlvldlce	Cholesteryl esters in chylomicrons and extremely large VLDL	Lipoprotein subclasses	Chylomicrons and extremely large VLDL (particle diameters from 75 nm upwards)	0.0912431	1.00654	0.970279	1.04415	0.348102	0.727763	0.864608
GU_582.2	Chronic kidney disease	3552	25427	INTERVAL-trained	OPGS003515	xsvldlce	Cholesteryl esters in very small VLDL	Lipoprotein subclasses	Very small VLDL (average diameter 31.3 nm)	0.0279617	1.01133	0.975122	1.04888	0.605561	0.544807	0.853502
GU_582.2	Chronic kidney disease	3552	25427	MCPS-trained	OPGS3339566	xsvldlce	Cholesteryl esters in very small VLDL	Lipoprotein subclasses	Very small VLDL (average diameter 31.3 nm)	0.111976	0.972489	0.937623	1.00865	-1.49757	0.134245	0.266573
GU_582.2	Chronic kidney disease	3552	25427	INTERVAL-trained	OPGS003516	xlvldlpl	Phospholipids in very large VLDL	Lipoprotein subclasses	Very large VLDL (average diameter 64 nm)	0.0263986	0.999868	0.963992	1.03708	-0.00709074	0.994342	0.994599
GU_582.2	Chronic kidney disease	3552	25427	MCPS-trained	OPGS3339567	xlvldlpl	Phospholipids in very large VLDL	Lipoprotein subclasses	Very large VLDL (average diameter 64 nm)	0.0812828	1.00517	0.968895	1.0428	0.274955	0.783351	0.886
GU_582.2	Chronic kidney disease	3552	25427	INTERVAL-trained	OPGS003517	svldlce	Cholesteryl esters in small VLDL	Lipoprotein subclasses	Small VLDL (average diameter 36.8 nm)	0.0275847	0.998566	0.962028	1.03649	-0.0754606	0.939848	0.994599
GU_582.2	Chronic kidney disease	3552	25427	MCPS-trained	OPGS3339568	svldlce	Cholesteryl esters in small VLDL	Lipoprotein subclasses	Small VLDL (average diameter 36.8 nm)	0.0926499	0.990058	0.954452	1.02699	-0.534705	0.592854	0.7876
GU_582.2	Chronic kidney disease	3552	25427	INTERVAL-trained	OPGS003518	mhdltg	Triglycerides in medium HDL	Lipoprotein subclasses	Medium HDL (average diameter 10.9 nm)	0.0447559	1.00043	0.964356	1.03784	0.0227012	0.981889	0.994599
GU_582.2	Chronic kidney disease	3552	25427	MCPS-trained	OPGS3339569	mhdltg	Triglycerides in medium HDL	Lipoprotein subclasses	Medium HDL (average diameter 10.9 nm)	0.103605	0.982496	0.94745	1.01884	-0.952891	0.340645	0.520327
GU_582.2	Chronic kidney disease	3552	25427	INTERVAL-trained	OPGS003519	xlhdlc	Cholesterol in very large HDL	Lipoprotein subclasses	Very large HDL (average diameter 14.3 nm)	0.0243303	0.949581	0.915257	0.985193	-2.75418	0.00588386	0.090873
GU_582.2	Chronic kidney disease	3552	25427	MCPS-trained	OPGS3339570	xlhdlc	Cholesterol in very large HDL	Lipoprotein subclasses	Very large HDL (average diameter 14.3 nm)	0.119496	0.957442	0.923151	0.993007	-2.33714	0.0194317	0.0844064
GU_582.2	Chronic kidney disease	3552	25427	INTERVAL-trained	OPGS003520	hdlc	HDL cholesterol	Cholesterol		0.0411865	0.95136	0.917416	0.98656	-2.68994	0.00714647	0.0993359
GU_582.2	Chronic kidney disease	3552	25427	MCPS-trained	OPGS3339571	hdlc	HDL cholesterol	Cholesterol		0.0919906	0.92397	0.890972	0.95819	-4.2619	2.02697e-05	0.000440021
GU_582.2	Chronic kidney disease	3552	25427	INTERVAL-trained	OPGS003521	xlhdlce	Cholesteryl esters in very large HDL	Lipoprotein subclasses	Very large HDL (average diameter 14.3 nm)	0.0294119	0.94729	0.913227	0.982624	-2.89814	0.00375382	0.0753504
GU_582.2	Chronic kidney disease	3552	25427	MCPS-trained	OPGS3339572	xlhdlce	Cholesteryl esters in very large HDL	Lipoprotein subclasses	Very large HDL (average diameter 14.3 nm)	0.107988	0.959927	0.925454	0.995684	-2.19182	0.0283926	0.106664
GU_582.2	Chronic kidney disease	3552	25427	INTERVAL-trained	OPGS003522	unsat	Degree of unsaturation	Fatty acids		0.0717076	0.989642	0.947681	1.03346	-0.471018	0.637628	0.886266
GU_582.2	Chronic kidney disease	3552	25427	MCPS-trained	OPGS3339573	unsat	Degree of unsaturation	Fatty acids		0.0866209	0.988838	0.953159	1.02585	-0.598681	0.549386	0.763646
GU_582.2	Chronic kidney disease	3552	25427	INTERVAL-trained	OPGS003523	totfa	Total fatty acids	Fatty acids		0.038132	0.969704	0.934346	1.0064	-1.62333	0.104519	0.322849
GU_582.2	Chronic kidney disease	3552	25427	MCPS-trained	OPGS3339574	totfa	Total fatty acids	Fatty acids		0.0791113	0.952253	0.918047	0.987733	-2.62128	0.00875997	0.0468321
GU_582.2	Chronic kidney disease	3552	25427	INTERVAL-trained	OPGS003524	mufa	Monounsaturated fatty acids	Fatty acids		0.0405973	0.973336	0.93832	1.00966	-1.44579	0.148235	0.412094
GU_582.2	Chronic kidney disease	3552	25427	MCPS-trained	OPGS3339575	mufa	Monounsaturated fatty acids	Fatty acids		0.0829376	0.971224	0.936284	1.00747	-1.56201	0.118286	0.25295
GU_582.2	Chronic kidney disease	3552	25427	INTERVAL-trained	OPGS003525	sfa	Saturated fatty acids	Fatty acids		0.0311273	0.975123	0.940128	1.01142	-1.35102	0.17669	0.454813
GU_582.2	Chronic kidney disease	3552	25427	MCPS-trained	OPGS3339576	sfa	Saturated fatty acids	Fatty acids		0.0715388	0.958034	0.923583	0.993769	-2.29454	0.0217598	0.0916547
GU_582.2	Chronic kidney disease	3552	25427	INTERVAL-trained	OPGS003526	pc	Phosphatidylcholines	Other lipids		0.0391789	0.959371	0.925033	0.994983	-2.23049	0.025715	0.138435
GU_582.2	Chronic kidney disease	3552	25427	MCPS-trained	OPGS3339577	pc	Phosphatidylcholines	Other lipids		0.0795653	0.921554	0.888608	0.955722	-4.39822	1.09141e-05	0.000303412
GU_582.2	Chronic kidney disease	3552	25427	INTERVAL-trained	OPGS003527	sm	Sphingomyelins	Other lipids		0.0264376	0.956627	0.921501	0.993092	-2.32316	0.0201703	0.133508
GU_582.2	Chronic kidney disease	3552	25427	MCPS-trained	OPGS3339578	sm	Sphingomyelins	Other lipids		0.0805032	0.931888	0.89858	0.966431	-3.79876	0.00014542	0.00168444
GU_582.2	Chronic kidney disease	3552	25427	INTERVAL-trained	OPGS003528	totcho	Total cholines	Other lipids		0.0365406	0.947172	0.912996	0.982627	-2.89475	0.00379463	0.0753504
GU_582.2	Chronic kidney disease	3552	25427	MCPS-trained	OPGS3339579	totcho	Total cholines	Other lipids		0.0774685	0.916633	0.883857	0.950623	-4.68582	2.78845e-06	0.000129198
GU_582.2	Chronic kidney disease	3552	25427	INTERVAL-trained	OPGS003529	ldld	Average diameter for LDL particles	Lipoprotein particle sizes		0.00105507	1.03899	1.00168	1.07769	2.05019	0.0403462	0.169666
GU_582.2	Chronic kidney disease	3552	25427	MCPS-trained	OPGS3339580	ldld	Average diameter for LDL particles	Lipoprotein particle sizes		0.0316083	1.00412	0.968012	1.04158	0.220135	0.825766	0.906298
GU_582.2	Chronic kidney disease	3552	25427	INTERVAL-trained	OPGS003530	totpg	Phosphoglycerides	Other lipids		0.0380444	0.94311	0.908993	0.978508	-3.11572	0.00183497	0.0637654
GU_582.2	Chronic kidney disease	3552	25427	MCPS-trained	OPGS3339581	totpg	Phosphoglycerides	Other lipids		0.0757385	0.919274	0.886408	0.953358	-4.53149	5.85678e-06	0.000203523
GU_582.2	Chronic kidney disease	3552	25427	INTERVAL-trained	OPGS003531	shdlce	Cholesteryl esters in small HDL	Lipoprotein subclasses	Small HDL (average diameter 8.7 nm)	0.000509493	0.991486	0.955717	1.02859	-0.456101	0.648317	0.886266
GU_582.2	Chronic kidney disease	3552	25427	MCPS-trained	OPGS3339582	shdlce	Cholesteryl esters in small HDL	Lipoprotein subclasses	Small HDL (average diameter 8.7 nm)	0.0801819	0.976021	0.941394	1.01192	-1.31692	0.187864	0.330545
GU_582.2	Chronic kidney disease	3552	25427	INTERVAL-trained	OPGS003532	apoa1	Apolipoprotein A1	Apolipoproteins		0.0326533	0.94997	0.916015	0.985183	-2.76387	0.00571203	0.090873
GU_582.2	Chronic kidney disease	3552	25427	MCPS-trained	OPGS3339583	apoa1	Apolipoprotein A1	Apolipoproteins		0.0878691	0.924191	0.891131	0.958477	-4.24194	2.21594e-05	0.000440021
GU_582.2	Chronic kidney disease	3552	25427	INTERVAL-trained	OPGS003533	faw3	Omega-3 fatty acids	Fatty acids		0.0461319	0.959053	0.924604	0.994786	-2.24011	0.0250836	0.138435
GU_582.2	Chronic kidney disease	3552	25427	MCPS-trained	OPGS3339584	faw3	Omega-3 fatty acids	Fatty acids		0.108867	0.967818	0.933083	1.00385	-1.75413	0.0794087	0.216428
GU_582.2	Chronic kidney disease	3552	25427	INTERVAL-trained	OPGS003534	shdlpl	Phospholipids in small HDL	Lipoprotein subclasses	Small HDL (average diameter 8.7 nm)	0.00509856	0.984466	0.948111	1.02222	-0.815497	0.414788	0.748773
GU_582.2	Chronic kidney disease	3552	25427	MCPS-trained	OPGS3339585	shdlpl	Phospholipids in small HDL	Lipoprotein subclasses	Small HDL (average diameter 8.7 nm)	0.0612643	0.941436	0.90784	0.976275	-3.25508	0.00113359	0.00716225
GU_582.2	Chronic kidney disease	3552	25427	INTERVAL-trained	OPGS003535	shdlc	Cholesterol in small HDL	Lipoprotein subclasses	Small HDL (average diameter 8.7 nm)	0.00245066	0.980554	0.945062	1.01738	-1.04397	0.296499	0.654181
GU_582.2	Chronic kidney disease	3552	25427	MCPS-trained	OPGS3339586	shdlc	Cholesterol in small HDL	Lipoprotein subclasses	Small HDL (average diameter 8.7 nm)	0.0697559	0.957177	0.923203	0.992402	-2.37364	0.0176138	0.0816106
GU_582.2	Chronic kidney disease	3552	25427	INTERVAL-trained	OPGS003536	dha	Docosahexaenoic acid	Fatty acids		0.0133088	0.941916	0.908142	0.976946	-3.21197	0.00131829	0.0610808
GU_582.2	Chronic kidney disease	3552	25427	MCPS-trained	OPGS3339587	dha	Docosahexaenoic acid	Fatty acids		0.0578269	0.972108	0.93729	1.00822	-1.52017	0.128468	0.258797
GU_582.2	Chronic kidney disease	3552	25427	INTERVAL-trained	OPGS003537	gp	Glycoprotein acetyls	Inflammation		0.018099	0.971837	0.937025	1.00794	-1.53495	0.124797	0.369079
GU_582.2	Chronic kidney disease	3552	25427	MCPS-trained	OPGS3339588	gp	Glycoprotein acetyls	Inflammation		0.0589627	0.968247	0.933538	1.00425	-1.73247	0.0831903	0.218178
GU_582.2	Chronic kidney disease	3552	25427	INTERVAL-trained	OPGS003538	mhdlce	Cholesteryl esters in medium HDL	Lipoprotein subclasses	Medium HDL (average diameter 10.9 nm)	0.0234369	0.95899	0.924781	0.994463	-2.2596	0.0238458	0.138435
GU_582.2	Chronic kidney disease	3552	25427	MCPS-trained	OPGS3339589	mhdlce	Cholesteryl esters in medium HDL	Lipoprotein subclasses	Medium HDL (average diameter 10.9 nm)	0.0833912	0.927453	0.894213	0.961929	-4.04437	5.24646e-05	0.000704078
GU_582.2	Chronic kidney disease	3552	25427	INTERVAL-trained	OPGS003539	mhdlc	Cholesterol in medium HDL	Lipoprotein subclasses	Medium HDL (average diameter 10.9 nm)	0.0229737	0.957758	0.923555	0.993228	-2.32627	0.0200043	0.133508
GU_582.2	Chronic kidney disease	3552	25427	MCPS-trained	OPGS3339590	mhdlc	Cholesterol in medium HDL	Lipoprotein subclasses	Medium HDL (average diameter 10.9 nm)	0.0817614	0.937799	0.904347	0.972489	-3.46528	0.00052967	0.00433083
GU_582.2	Chronic kidney disease	3552	25427	INTERVAL-trained	OPGS003540	shdlfc	Free cholesterol in small HDL	Lipoprotein subclasses	Small HDL (average diameter 8.7 nm)	0.000654769	0.971984	0.934897	1.01054	-1.43165	0.152244	0.412967
GU_582.2	Chronic kidney disease	3552	25427	MCPS-trained	OPGS3339591	shdlfc	Free cholesterol in small HDL	Lipoprotein subclasses	Small HDL (average diameter 8.7 nm)	0.0544589	0.90967	0.877171	0.943373	-5.10061	3.38559e-07	2.35298e-05
GU_582.2	Chronic kidney disease	3552	25427	INTERVAL-trained	OPGS003541	his	Histidine	Amino acids		0.00609483	1.01299	0.976551	1.05079	0.690455	0.489908	0.833017
GU_582.2	Chronic kidney disease	3552	25427	MCPS-trained	OPGS3339592	his	Histidine	Amino acids		0.015432	1.01053	0.974238	1.04817	0.56131	0.574587	0.783015
GU_582.2	Chronic kidney disease	3552	25427	INTERVAL-trained	OPGS003542	mhdlpl	Phospholipids in medium HDL	Lipoprotein subclasses	Medium HDL (average diameter 10.9 nm)	0.0210142	0.94002	0.906311	0.974984	-3.31971	0.000901095	0.0610808
GU_582.2	Chronic kidney disease	3552	25427	MCPS-trained	OPGS3339593	mhdlpl	Phospholipids in medium HDL	Lipoprotein subclasses	Medium HDL (average diameter 10.9 nm)	0.0760916	0.939552	0.905968	0.974381	-3.3575	0.000786504	0.00523409
GU_582.2	Chronic kidney disease	3552	25427	INTERVAL-trained	OPGS003543	mhdll	Total lipids in medium HDL	Lipoprotein subclasses	Medium HDL (average diameter 10.9 nm)	0.02088	0.944987	0.911099	0.980136	-3.03684	0.00239071	0.0664618
GU_582.2	Chronic kidney disease	3552	25427	MCPS-trained	OPGS3339594	mhdll	Total lipids in medium HDL	Lipoprotein subclasses	Medium HDL (average diameter 10.9 nm)	0.0801816	0.935117	0.901556	0.969928	-3.5974	0.000321409	0.0034366
GU_582.2	Chronic kidney disease	3552	25427	INTERVAL-trained	OPGS003544	mhdlp	Concentration of medium HDL particles	Lipoprotein subclasses	Medium HDL (average diameter 10.9 nm)	0.0234966	0.939336	0.905566	0.974365	-3.35025	0.000807373	0.0610808
GU_582.2	Chronic kidney disease	3552	25427	MCPS-trained	OPGS3339595	mhdlp	Concentration of medium HDL particles	Lipoprotein subclasses	Medium HDL (average diameter 10.9 nm)	0.0849608	0.925214	0.892036	0.959625	-4.17194	3.02016e-05	0.000524752
GU_582.2	Chronic kidney disease	3552	25427	INTERVAL-trained	OPGS003545	mhdlfc	Free cholesterol in medium HDL	Lipoprotein subclasses	Medium HDL (average diameter 10.9 nm)	0.0192479	0.953682	0.919434	0.989205	-2.5417	0.0110315	0.127781
GU_582.2	Chronic kidney disease	3552	25427	MCPS-trained	OPGS3339596	mhdlfc	Free cholesterol in medium HDL	Lipoprotein subclasses	Medium HDL (average diameter 10.9 nm)	0.0753714	0.928107	0.895035	0.9624	-4.03025	5.57184e-05	0.000704078
GU_582.2	Chronic kidney disease	3552	25427	INTERVAL-trained	OPGS003546	gln	Glutamine	Amino acids		0.0140513	1.03524	0.99765	1.07424	1.83534	0.0664559	0.226152
GU_582.2	Chronic kidney disease	3552	25427	MCPS-trained	OPGS3339597	gln	Glutamine	Amino acids		0.0300736	1.02879	0.991997	1.06694	1.52754	0.126627	0.258797
GU_582.2	Chronic kidney disease	3552	25427	INTERVAL-trained	OPGS003547	shdlp	Concentration of small HDL particles	Lipoprotein subclasses	Small HDL (average diameter 8.7 nm)	0.000556656	0.986592	0.949841	1.02476	-0.696973	0.48582	0.833017
GU_582.2	Chronic kidney disease	3552	25427	MCPS-trained	OPGS3339598	shdlp	Concentration of small HDL particles	Lipoprotein subclasses	Small HDL (average diameter 8.7 nm)	0.0719006	0.944103	0.910539	0.978904	-3.11448	0.00184272	0.0111364
GU_582.2	Chronic kidney disease	3552	25427	INTERVAL-trained	OPGS003548	shdll	Total lipids in small HDL	Lipoprotein subclasses	Small HDL (average diameter 8.7 nm)	0.00212459	0.981263	0.944302	1.01967	-0.965551	0.334269	0.654454
GU_582.2	Chronic kidney disease	3552	25427	MCPS-trained	OPGS3339599	shdll	Total lipids in small HDL	Lipoprotein subclasses	Small HDL (average diameter 8.7 nm)	0.0619425	0.927803	0.894714	0.962116	-4.04436	5.24672e-05	0.000704078
GU_582.2	Chronic kidney disease	3552	25427	INTERVAL-trained	OPGS003549	tyr	Tyrosine	Amino acids	Aromatic amino acids	0.00832705	0.983226	0.94796	1.0198	-0.90769	0.364042	0.685819
GU_582.2	Chronic kidney disease	3552	25427	MCPS-trained	OPGS3339600	tyr	Tyrosine	Amino acids	Aromatic amino acids	0.0350364	0.994167	0.958703	1.03094	-0.315676	0.752249	0.874633
GU_582.2	Chronic kidney disease	3552	25427	INTERVAL-trained	OPGS003550	phe	Phenylalanine	Amino acids	Aromatic amino acids	0.00372838	0.999163	0.962475	1.03725	-0.043847	0.965026	0.994599
GU_582.2	Chronic kidney disease	3552	25427	MCPS-trained	OPGS3339601	phe	Phenylalanine	Amino acids	Aromatic amino acids	0.0155403	1.0099	0.973891	1.04723	0.531678	0.594949	0.7876
GU_582.2	Chronic kidney disease	3552	25427	INTERVAL-trained	OPGS003551	ala	Alanine	Amino acids		0.00777823	0.984491	0.948943	1.02137	-0.83305	0.404817	0.743125
GU_582.2	Chronic kidney disease	3552	25427	MCPS-trained	OPGS3339602	ala	Alanine	Amino acids		0.0320527	0.959266	0.924686	0.99514	-2.22006	0.0264147	0.10199
GU_582.2	Chronic kidney disease	3552	25427	INTERVAL-trained	OPGS003552	crea	Creatinine	Fluid balance		0.00403145	1.03917	0.999344	1.08058	1.92711	0.0539658	0.197401
GU_582.2	Chronic kidney disease	3552	25427	MCPS-trained	OPGS3339603	crea	Creatinine	Fluid balance		0.0242864	1.03897	1.0019	1.07742	2.06212	0.0391961	0.133044
GU_582.2	Chronic kidney disease	3552	25427	INTERVAL-trained	OPGS003553	val	Valine	Amino acids	Branched-chain amino acids	0.00350702	0.982651	0.947739	1.01885	-0.948229	0.343013	0.662206
GU_582.2	Chronic kidney disease	3552	25427	MCPS-trained	OPGS3339604	val	Valine	Amino acids	Branched-chain amino acids	0.0108842	0.969943	0.934907	1.00629	-1.62582	0.103988	0.243089
GU_582.2	Chronic kidney disease	3552	25427	INTERVAL-trained	OPGS003554	leu	Leucine	Amino acids	Branched-chain amino acids	0.00102295	0.955793	0.921378	0.991493	-2.41664	0.0156646	0.133508
GU_582.2	Chronic kidney disease	3552	25427	MCPS-trained	OPGS3339605	leu	Leucine	Amino acids	Branched-chain amino acids	0.00429111	0.946042	0.911162	0.982256	-2.89409	0.00380265	0.0220237
GU_582.2	Chronic kidney disease	3552	25427	INTERVAL-trained	OPGS003555	ile	Isoleucine	Amino acids	Branched-chain amino acids	0.000634254	0.976016	0.94085	1.0125	-1.29663	0.194759	0.492209
GU_582.2	Chronic kidney disease	3552	25427	MCPS-trained	OPGS3339606	ile	Isoleucine	Amino acids	Branched-chain amino acids	0.0048167	0.932855	0.897218	0.969908	-3.49747	0.00046969	0.00408043
GU_582.2	Chronic kidney disease	3552	25427	INTERVAL-trained	OPGS003557	glc	Glucose	Glycolysis related metabolites		0.000122648	1.00352	0.966727	1.04172	0.184599	0.853543	0.982007
GU_582.2	Chronic kidney disease	3552	25427	MCPS-trained	OPGS3339608	glc	Glucose	Glycolysis related metabolites		0.0175942	1.16158	1.11964	1.20508	7.98357	1.42166e-15	1.97611e-13
GU_582.2	Chronic kidney disease	3552	25427	INTERVAL-trained	OPGS003558	acace	Acetoacetate	Ketone bodies		1.66265e-06	1.01208	0.975647	1.04988	0.641974	0.52089	0.851808
GU_582.2	Chronic kidney disease	3552	25427	MCPS-trained	OPGS3339609	acace	Acetoacetate	Ketone bodies		0.00256257	0.955493	0.918695	0.993765	-2.27214	0.0230778	0.0943477
CV_404	Ischaemic heart disease	4387	24592	INTERVAL-trained	OPGS003419	sldlce	Cholesteryl esters in small LDL	Lipoprotein subclasses	Small LDL (average diameter 18.7 nm)	0.0288748	1.03819	1.00328	1.07432	2.1476	0.0317454	0.105062
CV_404	Ischaemic heart disease	4387	24592	MCPS-trained	OPGS3339470	sldlce	Cholesteryl esters in small LDL	Lipoprotein subclasses	Small LDL (average diameter 18.7 nm)	0.0746298	1.05205	1.01658	1.08875	2.90009	0.00373058	0.027999
CV_404	Ischaemic heart disease	4387	24592	INTERVAL-trained	OPGS003420	sldlc	Cholesterol in small LDL	Lipoprotein subclasses	Small LDL (average diameter 18.7 nm)	0.0317533	1.04185	1.00686	1.07806	2.3521	0.0186679	0.0823746
CV_404	Ischaemic heart disease	4387	24592	MCPS-trained	OPGS3339471	sldlc	Cholesterol in small LDL	Lipoprotein subclasses	Small LDL (average diameter 18.7 nm)	0.0813191	1.05149	1.01614	1.08808	2.87725	0.00401162	0.027999
CV_404	Ischaemic heart disease	4387	24592	INTERVAL-trained	OPGS003421	mldlce	Cholesteryl esters in medium LDL	Lipoprotein subclasses	Medium LDL (average diameter 23 nm)	0.0234948	1.04244	1.00749	1.07862	2.38851	0.016917	0.078382
CV_404	Ischaemic heart disease	4387	24592	MCPS-trained	OPGS3339472	mldlce	Cholesteryl esters in medium LDL	Lipoprotein subclasses	Medium LDL (average diameter 23 nm)	0.0694689	1.05175	1.01627	1.08846	2.88221	0.00394892	0.027999
CV_404	Ischaemic heart disease	4387	24592	INTERVAL-trained	OPGS003422	mldlc	Cholesterol in medium LDL	Lipoprotein subclasses	Medium LDL (average diameter 23 nm)	0.0241613	1.04065	1.00573	1.07679	2.28794	0.0221407	0.0891979
CV_404	Ischaemic heart disease	4387	24592	MCPS-trained	OPGS3339473	mldlc	Cholesterol in medium LDL	Lipoprotein subclasses	Medium LDL (average diameter 23 nm)	0.0739429	1.04235	1.00734	1.07858	2.37954	0.0173344	0.0463362
CV_404	Ischaemic heart disease	4387	24592	INTERVAL-trained	OPGS003423	ldlc	LDL cholesterol	Cholesterol		0.0263943	1.04852	1.01331	1.08496	2.71877	0.00655249	0.0649094
CV_404	Ischaemic heart disease	4387	24592	MCPS-trained	OPGS3339474	ldlc	LDL cholesterol	Cholesterol		0.0848582	1.04071	1.00575	1.07687	2.28913	0.0220717	0.054785
CV_404	Ischaemic heart disease	4387	24592	INTERVAL-trained	OPGS003424	mldll	Total lipids in medium LDL	Lipoprotein subclasses	Medium LDL (average diameter 23 nm)	0.0237652	1.04163	1.00652	1.07795	2.3318	0.0197114	0.0830269
CV_404	Ischaemic heart disease	4387	24592	MCPS-trained	OPGS3339475	mldll	Total lipids in medium LDL	Lipoprotein subclasses	Medium LDL (average diameter 23 nm)	0.0719863	1.04565	1.01057	1.08195	2.56364	0.010358	0.0369171
CV_404	Ischaemic heart disease	4387	24592	INTERVAL-trained	OPGS003425	lldlc	Cholesterol in large LDL	Lipoprotein subclasses	Large LDL (average diameter 25.5 nm)	0.0255863	1.04518	1.00988	1.08171	2.52076	0.0117101	0.0649094
CV_404	Ischaemic heart disease	4387	24592	MCPS-trained	OPGS3339476	lldlc	Cholesterol in large LDL	Lipoprotein subclasses	Large LDL (average diameter 25.5 nm)	0.0861232	1.03209	0.997384	1.06801	1.80989	0.0703124	0.117752
CV_404	Ischaemic heart disease	4387	24592	INTERVAL-trained	OPGS003426	lldlfc	Free cholesterol in large LDL	Lipoprotein subclasses	Large LDL (average diameter 25.5 nm)	0.0266222	1.03768	1.00276	1.07381	2.11768	0.0342025	0.108049
CV_404	Ischaemic heart disease	4387	24592	MCPS-trained	OPGS3339477	lldlfc	Free cholesterol in large LDL	Lipoprotein subclasses	Large LDL (average diameter 25.5 nm)	0.0976578	1.02857	0.994042	1.0643	1.61696	0.105886	0.156576
CV_404	Ischaemic heart disease	4387	24592	INTERVAL-trained	OPGS003427	mldlp	Concentration of medium LDL particles	Lipoprotein subclasses	Medium LDL (average diameter 23 nm)	0.0270615	1.04792	1.01237	1.08471	2.65813	0.00785758	0.0649094
CV_404	Ischaemic heart disease	4387	24592	MCPS-trained	OPGS3339478	mldlp	Concentration of medium LDL particles	Lipoprotein subclasses	Medium LDL (average diameter 23 nm)	0.0737745	1.05537	1.01981	1.09218	3.08144	0.00205999	0.027999
CV_404	Ischaemic heart disease	4387	24592	INTERVAL-trained	OPGS003428	sldll	Total lipids in small LDL	Lipoprotein subclasses	Small LDL (average diameter 18.7 nm)	0.0315072	1.04755	1.01223	1.0841	2.65454	0.00794175	0.0649094
CV_404	Ischaemic heart disease	4387	24592	MCPS-trained	OPGS3339479	sldll	Total lipids in small LDL	Lipoprotein subclasses	Small LDL (average diameter 18.7 nm)	0.0841576	1.05573	1.02024	1.09245	3.10835	0.00188138	0.027999
CV_404	Ischaemic heart disease	4387	24592	INTERVAL-trained	OPGS003429	lldlce	Cholesteryl esters in large LDL	Lipoprotein subclasses	Large LDL (average diameter 25.5 nm)	0.0242488	1.04587	1.01059	1.08239	2.56145	0.0104236	0.0649094
CV_404	Ischaemic heart disease	4387	24592	MCPS-trained	OPGS3339480	lldlce	Cholesteryl esters in large LDL	Lipoprotein subclasses	Large LDL (average diameter 25.5 nm)	0.0828256	1.03085	0.996136	1.06678	1.73848	0.0821266	0.129723
CV_404	Ischaemic heart disease	4387	24592	INTERVAL-trained	OPGS003430	sldlp	Concentration of small LDL particles	Lipoprotein subclasses	Small LDL (average diameter 18.7 nm)	0.0308679	1.0483	1.01258	1.08528	2.66667	0.00766066	0.0649094
CV_404	Ischaemic heart disease	4387	24592	MCPS-trained	OPGS3339481	sldlp	Concentration of small LDL particles	Lipoprotein subclasses	Small LDL (average diameter 18.7 nm)	0.080603	1.06162	1.02581	1.09869	3.41579	0.000635972	0.017923
CV_404	Ischaemic heart disease	4387	24592	INTERVAL-trained	OPGS003431	lldll	Total lipids in large LDL	Lipoprotein subclasses	Large LDL (average diameter 25.5 nm)	0.0286849	1.045	1.00975	1.08149	2.51381	0.0119434	0.0649094
CV_404	Ischaemic heart disease	4387	24592	MCPS-trained	OPGS3339482	lldll	Total lipids in large LDL	Lipoprotein subclasses	Large LDL (average diameter 25.5 nm)	0.0864792	1.03515	1.00043	1.07107	1.98471	0.0471762	0.0910069
CV_404	Ischaemic heart disease	4387	24592	INTERVAL-trained	OPGS003432	idlfc	Free cholesterol in IDL	Lipoprotein subclasses	IDL (average diameter 28.6 nm)	0.0375436	1.04621	1.01094	1.0827	2.58232	0.00981395	0.0649094
CV_404	Ischaemic heart disease	4387	24592	MCPS-trained	OPGS3339483	idlfc	Free cholesterol in IDL	Lipoprotein subclasses	IDL (average diameter 28.6 nm)	0.108702	1.02077	0.986519	1.05622	1.18061	0.237758	0.303619
CV_404	Ischaemic heart disease	4387	24592	INTERVAL-trained	OPGS003433	lldlp	Concentration of large LDL particles	Lipoprotein subclasses	Large LDL (average diameter 25.5 nm)	0.0345906	1.04522	1.00975	1.08194	2.51061	0.0120524	0.0649094
CV_404	Ischaemic heart disease	4387	24592	MCPS-trained	OPGS3339484	lldlp	Concentration of large LDL particles	Lipoprotein subclasses	Large LDL (average diameter 25.5 nm)	0.0892906	1.05336	1.01793	1.09003	2.97787	0.00290256	0.027999
CV_404	Ischaemic heart disease	4387	24592	INTERVAL-trained	OPGS003434	idlpl	Phospholipids in IDL	Lipoprotein subclasses	IDL (average diameter 28.6 nm)	0.0420693	1.03921	1.00414	1.0755	2.19579	0.0281071	0.102906
CV_404	Ischaemic heart disease	4387	24592	MCPS-trained	OPGS3339485	idlpl	Phospholipids in IDL	Lipoprotein subclasses	IDL (average diameter 28.6 nm)	0.105177	1.02919	0.994577	1.06502	1.64848	0.0992551	0.149961
CV_404	Ischaemic heart disease	4387	24592	INTERVAL-trained	OPGS003435	mldlfc	Free cholesterol in medium LDL	Lipoprotein subclasses	Medium LDL (average diameter 23 nm)	0.0185236	1.04606	1.01054	1.08282	2.55479	0.0106253	0.0649094
CV_404	Ischaemic heart disease	4387	24592	MCPS-trained	OPGS3339486	mldlfc	Free cholesterol in medium LDL	Lipoprotein subclasses	Medium LDL (average diameter 23 nm)	0.0877834	1.03507	1.00033	1.07101	1.97919	0.047795	0.0910069
CV_404	Ischaemic heart disease	4387	24592	INTERVAL-trained	OPGS003436	lldlpl	Phospholipids in large LDL	Lipoprotein subclasses	Large LDL (average diameter 25.5 nm)	0.0295928	1.04371	1.00838	1.08029	2.43472	0.0149034	0.073985
CV_404	Ischaemic heart disease	4387	24592	MCPS-trained	OPGS3339487	lldlpl	Phospholipids in large LDL	Lipoprotein subclasses	Large LDL (average diameter 25.5 nm)	0.0888559	1.03386	0.999142	1.06979	1.91073	0.0560392	0.102493
CV_404	Ischaemic heart disease	4387	24592	INTERVAL-trained	OPGS003437	xsvldlpl	Phospholipids in very small VLDL	Lipoprotein subclasses	Very small VLDL (average diameter 31.3 nm)	0.0584272	1.04994	1.01431	1.08683	2.76644	0.00566721	0.0649094
CV_404	Ischaemic heart disease	4387	24592	MCPS-trained	OPGS3339488	xsvldlpl	Phospholipids in very small VLDL	Lipoprotein subclasses	Very small VLDL (average diameter 31.3 nm)	0.14507	1.03529	1.00044	1.07135	1.98524	0.0471177	0.0910069
CV_404	Ischaemic heart disease	4387	24592	INTERVAL-trained	OPGS003438	idll	Total lipids in IDL	Lipoprotein subclasses	IDL (average diameter 28.6 nm)	0.0394124	1.03909	1.0038	1.07563	2.17522	0.0296133	0.102906
CV_404	Ischaemic heart disease	4387	24592	MCPS-trained	OPGS3339489	idll	Total lipids in IDL	Lipoprotein subclasses	IDL (average diameter 28.6 nm)	0.101289	1.03632	1.00149	1.07236	2.04524	0.0408308	0.0847087
CV_404	Ischaemic heart disease	4387	24592	INTERVAL-trained	OPGS003439	idlp	Concentration of IDL particles	Lipoprotein subclasses	IDL (average diameter 28.6 nm)	0.034263	1.04083	1.00567	1.07723	2.2825	0.0224599	0.0891979
CV_404	Ischaemic heart disease	4387	24592	MCPS-trained	OPGS3339490	idlp	Concentration of IDL particles	Lipoprotein subclasses	IDL (average diameter 28.6 nm)	0.0928773	1.04415	1.00888	1.08064	2.46465	0.0137146	0.0397185
CV_404	Ischaemic heart disease	4387	24592	INTERVAL-trained	OPGS003440	idlc	Cholesterol in IDL	Lipoprotein subclasses	IDL (average diameter 28.6 nm)	0.0349677	1.04715	1.01183	1.08371	2.6317	0.00849582	0.0649094
CV_404	Ischaemic heart disease	4387	24592	MCPS-trained	OPGS3339491	idlc	Cholesterol in IDL	Lipoprotein subclasses	IDL (average diameter 28.6 nm)	0.104597	1.03127	0.996678	1.06707	1.76884	0.076921	0.125788
CV_404	Ischaemic heart disease	4387	24592	INTERVAL-trained	OPGS003441	mldlpl	Phospholipids in medium LDL	Lipoprotein subclasses	Medium LDL (average diameter 23 nm)	0.0210836	1.04577	1.01026	1.08253	2.53903	0.011116	0.0649094
CV_404	Ischaemic heart disease	4387	24592	MCPS-trained	OPGS3339492	mldlpl	Phospholipids in medium LDL	Lipoprotein subclasses	Medium LDL (average diameter 23 nm)	0.0759029	1.04674	1.01159	1.08312	2.62095	0.0087685	0.0356948
CV_404	Ischaemic heart disease	4387	24592	INTERVAL-trained	OPGS003442	sldlfc	Free cholesterol in small LDL	Lipoprotein subclasses	Small LDL (average diameter 18.7 nm)	0.0185996	1.04713	1.01163	1.08389	2.6169	0.00887329	0.0649094
CV_404	Ischaemic heart disease	4387	24592	MCPS-trained	OPGS3339493	sldlfc	Free cholesterol in small LDL	Lipoprotein subclasses	Small LDL (average diameter 18.7 nm)	0.0996031	1.02871	0.994197	1.06442	1.62577	0.103999	0.155439
CV_404	Ischaemic heart disease	4387	24592	INTERVAL-trained	OPGS003443	idlce	Cholesteryl esters in IDL	Lipoprotein subclasses	IDL (average diameter 28.6 nm)	0.0317577	1.04761	1.01206	1.08441	2.64093	0.00826777	0.0649094
CV_404	Ischaemic heart disease	4387	24592	MCPS-trained	OPGS3339494	idlce	Cholesteryl esters in IDL	Lipoprotein subclasses	IDL (average diameter 28.6 nm)	0.101119	1.02742	0.99298	1.06306	1.55506	0.119932	0.173652
CV_404	Ischaemic heart disease	4387	24592	INTERVAL-trained	OPGS003444	apob	Apolipoprotein B	Apolipoproteins		0.0243476	1.05681	1.01995	1.09501	3.05014	0.00228736	0.0649094
CV_404	Ischaemic heart disease	4387	24592	MCPS-trained	OPGS3339495	apob	Apolipoprotein B	Apolipoproteins		0.0896005	1.06462	1.02871	1.10178	3.57674	0.000347904	0.0161196
CV_404	Ischaemic heart disease	4387	24592	INTERVAL-trained	OPGS003445	gly	Glycine	Amino acids		0.117956	0.982173	0.948754	1.01677	-1.01848	0.30845	0.481997
CV_404	Ischaemic heart disease	4387	24592	MCPS-trained	OPGS3339496	gly	Glycine	Amino acids		0.149122	0.989809	0.95657	1.0242	-0.587771	0.556686	0.644828
CV_404	Ischaemic heart disease	4387	24592	INTERVAL-trained	OPGS003446	sldlpl	Phospholipids in small LDL	Lipoprotein subclasses	Small LDL (average diameter 18.7 nm)	0.0308284	1.04607	1.01054	1.08286	2.55473	0.0106269	0.0649094
CV_404	Ischaemic heart disease	4387	24592	MCPS-trained	OPGS3339497	sldlpl	Phospholipids in small LDL	Lipoprotein subclasses	Small LDL (average diameter 18.7 nm)	0.0959416	1.05593	1.02045	1.09264	3.12131	0.00180051	0.027999
CV_404	Ischaemic heart disease	4387	24592	INTERVAL-trained	OPGS003447	hdld	Average diameter for HDL particles	Lipoprotein particle sizes		0.0239334	0.99434	0.960433	1.02944	-0.320672	0.748459	0.794167
CV_404	Ischaemic heart disease	4387	24592	MCPS-trained	OPGS3339498	hdld	Average diameter for HDL particles	Lipoprotein particle sizes		0.105472	1.00571	0.971935	1.04067	0.326863	0.743771	0.807689
CV_404	Ischaemic heart disease	4387	24592	INTERVAL-trained	OPGS003448	xlhdlpl	Phospholipids in very large HDL	Lipoprotein subclasses	Very large HDL (average diameter 14.3 nm)	0.0168022	0.995024	0.961177	1.03006	-0.282491	0.777567	0.818802
CV_404	Ischaemic heart disease	4387	24592	MCPS-trained	OPGS3339499	xlhdlpl	Phospholipids in very large HDL	Lipoprotein subclasses	Very large HDL (average diameter 14.3 nm)	0.117438	1.03167	0.997025	1.06752	1.78906	0.0736048	0.121798
CV_404	Ischaemic heart disease	4387	24592	INTERVAL-trained	OPGS003449	xsvldll	Total lipids in very small VLDL	Lipoprotein subclasses	Very small VLDL (average diameter 31.3 nm)	0.0583921	1.05307	1.01681	1.09062	2.89266	0.00381993	0.0649094
CV_404	Ischaemic heart disease	4387	24592	MCPS-trained	OPGS3339500	xsvldll	Total lipids in very small VLDL	Lipoprotein subclasses	Very small VLDL (average diameter 31.3 nm)	0.132343	1.03529	1.00042	1.07138	1.98398	0.0472575	0.0910069
CV_404	Ischaemic heart disease	4387	24592	INTERVAL-trained	OPGS003450	idltg	Triglycerides in IDL	Lipoprotein subclasses	IDL (average diameter 28.6 nm)	0.0832061	1.02424	0.988557	1.0612	1.32377	0.185581	0.373852
CV_404	Ischaemic heart disease	4387	24592	MCPS-trained	OPGS3339501	idltg	Triglycerides in IDL	Lipoprotein subclasses	IDL (average diameter 28.6 nm)	0.137409	1.04418	1.00907	1.0805	2.47762	0.0132263	0.0397185
CV_404	Ischaemic heart disease	4387	24592	INTERVAL-trained	OPGS003451	xsvldlp	Concentration of very small VLDL particles	Lipoprotein subclasses	Very small VLDL (average diameter 31.3 nm)	0.0532327	1.04374	1.00799	1.08075	2.4074	0.0160664	0.0770078
CV_404	Ischaemic heart disease	4387	24592	MCPS-trained	OPGS3339502	xsvldlp	Concentration of very small VLDL particles	Lipoprotein subclasses	Very small VLDL (average diameter 31.3 nm)	0.126799	1.03244	0.997634	1.06847	1.82462	0.0680583	0.11575
CV_404	Ischaemic heart disease	4387	24592	INTERVAL-trained	OPGS003452	serumc	Total cholesterol	Cholesterol		0.0329212	1.03426	0.999389	1.07035	1.92507	0.0542201	0.160353
CV_404	Ischaemic heart disease	4387	24592	MCPS-trained	OPGS3339503	serumc	Total cholesterol	Cholesterol		0.0884582	1.03572	1.0009	1.07174	2.01177	0.0442438	0.0904395
CV_404	Ischaemic heart disease	4387	24592	INTERVAL-trained	OPGS003453	xsvldltg	Triglycerides in very small VLDL	Lipoprotein subclasses	Very small VLDL (average diameter 31.3 nm)	0.07246	1.02788	0.99309	1.06389	1.56529	0.117515	0.26346
CV_404	Ischaemic heart disease	4387	24592	MCPS-trained	OPGS3339504	xsvldltg	Triglycerides in very small VLDL	Lipoprotein subclasses	Very small VLDL (average diameter 31.3 nm)	0.133966	1.04398	1.00885	1.08033	2.46462	0.0137157	0.0397185
CV_404	Ischaemic heart disease	4387	24592	INTERVAL-trained	OPGS003454	estc	Total esterified cholesterol	Cholesteryl esters		0.0263282	1.04404	1.00876	1.08055	2.45722	0.0140017	0.0720829
CV_404	Ischaemic heart disease	4387	24592	MCPS-trained	OPGS3339505	estc	Total esterified cholesterol	Cholesteryl esters		0.0901538	1.02605	0.99163	1.06167	1.47724	0.139612	0.192139
CV_404	Ischaemic heart disease	4387	24592	INTERVAL-trained	OPGS003455	freec	Total free cholesterol	Free cholesterol		0.0347687	1.03816	1.0028	1.07478	2.11787	0.0341864	0.108049
CV_404	Ischaemic heart disease	4387	24592	MCPS-trained	OPGS3339506	freec	Total free cholesterol	Free cholesterol		0.0864627	1.04179	1.0067	1.07809	2.34217	0.0191721	0.0484531
CV_404	Ischaemic heart disease	4387	24592	INTERVAL-trained	OPGS003456	xsvldlfc	Free cholesterol in very small VLDL	Lipoprotein subclasses	Very small VLDL (average diameter 31.3 nm)	0.0560218	1.03967	1.00458	1.07598	2.2206	0.0263779	0.101848
CV_404	Ischaemic heart disease	4387	24592	MCPS-trained	OPGS3339507	xsvldlfc	Free cholesterol in very small VLDL	Lipoprotein subclasses	Very small VLDL (average diameter 31.3 nm)	0.131575	1.03282	0.998033	1.06881	1.84736	0.0646947	0.11383
CV_404	Ischaemic heart disease	4387	24592	INTERVAL-trained	OPGS003457	xlhdlp	Concentration of very large HDL particles	Lipoprotein subclasses	Very large HDL (average diameter 14.3 nm)	0.0263708	0.996665	0.962778	1.03175	-0.189274	0.849878	0.88159
CV_404	Ischaemic heart disease	4387	24592	MCPS-trained	OPGS3339508	xlhdlp	Concentration of very large HDL particles	Lipoprotein subclasses	Very large HDL (average diameter 14.3 nm)	0.145336	1.03944	1.00449	1.07561	2.21665	0.0266468	0.0607198
CV_404	Ischaemic heart disease	4387	24592	INTERVAL-trained	OPGS003458	lhdlce	Cholesteryl esters in large HDL	Lipoprotein subclasses	Large HDL (average diameter 12.1 nm)	0.0337429	0.976673	0.943607	1.0109	-1.34321	0.179205	0.371784
CV_404	Ischaemic heart disease	4387	24592	MCPS-trained	OPGS3339509	lhdlce	Cholesteryl esters in large HDL	Lipoprotein subclasses	Large HDL (average diameter 12.1 nm)	0.0826734	0.981498	0.948157	1.01601	-1.05911	0.289551	0.35305
CV_404	Ischaemic heart disease	4387	24592	INTERVAL-trained	OPGS003459	lhdlc	Cholesterol in large HDL	Lipoprotein subclasses	Large HDL (average diameter 12.1 nm)	0.0364097	0.981799	0.948754	1.016	-1.05154	0.293011	0.481997
CV_404	Ischaemic heart disease	4387	24592	MCPS-trained	OPGS3339510	lhdlc	Cholesterol in large HDL	Lipoprotein subclasses	Large HDL (average diameter 12.1 nm)	0.0885472	0.990745	0.957338	1.02532	-0.531339	0.595184	0.674554
CV_404	Ischaemic heart disease	4387	24592	INTERVAL-trained	OPGS003460	lldltg	Triglycerides in large LDL	Lipoprotein subclasses	Large LDL (average diameter 25.5 nm)	0.0678702	1.0311	0.995158	1.06834	1.69188	0.0906693	0.217294
CV_404	Ischaemic heart disease	4387	24592	MCPS-trained	OPGS3339511	lldltg	Triglycerides in large LDL	Lipoprotein subclasses	Large LDL (average diameter 25.5 nm)	0.122054	1.0473	1.01206	1.08376	2.64636	0.00813627	0.0354968
CV_404	Ischaemic heart disease	4387	24592	INTERVAL-trained	OPGS003461	xlhdll	Total lipids in very large HDL	Lipoprotein subclasses	Very large HDL (average diameter 14.3 nm)	0.0241932	0.9959	0.962072	1.03092	-0.233007	0.815756	0.852557
CV_404	Ischaemic heart disease	4387	24592	MCPS-trained	OPGS3339512	xlhdll	Total lipids in very large HDL	Lipoprotein subclasses	Very large HDL (average diameter 14.3 nm)	0.12775	1.03723	1.0024	1.07327	2.09744	0.0359545	0.0761305
CV_404	Ischaemic heart disease	4387	24592	INTERVAL-trained	OPGS003462	vldld	Average diameter for VLDL particles	Lipoprotein particle sizes		0.0303524	1.01561	0.981568	1.05082	0.890365	0.37327	0.536449
CV_404	Ischaemic heart disease	4387	24592	MCPS-trained	OPGS3339513	vldld	Average diameter for VLDL particles	Lipoprotein particle sizes		0.0801978	1.02057	0.98619	1.05615	1.16459	0.244184	0.30856
CV_404	Ischaemic heart disease	4387	24592	INTERVAL-trained	OPGS003463	svldlpl	Phospholipids in small VLDL	Lipoprotein subclasses	Small VLDL (average diameter 36.8 nm)	0.015925	1.03273	0.997342	1.06938	1.81041	0.0702324	0.180783
CV_404	Ischaemic heart disease	4387	24592	MCPS-trained	OPGS3339514	svldlpl	Phospholipids in small VLDL	Lipoprotein subclasses	Small VLDL (average diameter 36.8 nm)	0.0826361	1.04791	1.01256	1.08448	2.67301	0.00751731	0.0354968
CV_404	Ischaemic heart disease	4387	24592	INTERVAL-trained	OPGS003464	ldltg	Triglycerides in LDL	Triglycerides		0.0648843	1.0335	0.997663	1.07062	1.83002	0.0672472	0.176365
CV_404	Ischaemic heart disease	4387	24592	MCPS-trained	OPGS3339515	ldltg	Triglycerides in LDL	Triglycerides		0.115538	1.04713	1.01183	1.08367	2.63224	0.0084823	0.0356948
CV_404	Ischaemic heart disease	4387	24592	INTERVAL-trained	OPGS003465	svldltg	Triglycerides in small VLDL	Lipoprotein subclasses	Small VLDL (average diameter 36.8 nm)	0.0445305	1.01555	0.981291	1.051	0.881188	0.378216	0.536449
CV_404	Ischaemic heart disease	4387	24592	MCPS-trained	OPGS3339516	svldltg	Triglycerides in small VLDL	Lipoprotein subclasses	Small VLDL (average diameter 36.8 nm)	0.0955013	1.0461	1.01076	1.08267	2.5706	0.0101522	0.0369171
CV_404	Ischaemic heart disease	4387	24592	INTERVAL-trained	OPGS003466	svldlp	Concentration of small VLDL particles	Lipoprotein subclasses	Small VLDL (average diameter 36.8 nm)	0.0337734	1.02294	0.988457	1.05862	1.29632	0.194865	0.386946
CV_404	Ischaemic heart disease	4387	24592	MCPS-trained	OPGS3339517	svldlp	Concentration of small VLDL particles	Lipoprotein subclasses	Small VLDL (average diameter 36.8 nm)	0.0939357	1.04089	1.00563	1.07738	2.27926	0.0226517	0.0552382
CV_404	Ischaemic heart disease	4387	24592	INTERVAL-trained	OPGS003467	svldll	Total lipids in small VLDL	Lipoprotein subclasses	Small VLDL (average diameter 36.8 nm)	0.0315738	1.02566	0.990911	1.06164	1.44082	0.149635	0.324988
CV_404	Ischaemic heart disease	4387	24592	MCPS-trained	OPGS3339518	svldll	Total lipids in small VLDL	Lipoprotein subclasses	Small VLDL (average diameter 36.8 nm)	0.0904857	1.0387	1.00357	1.07506	2.16306	0.0305367	0.0673747
CV_404	Ischaemic heart disease	4387	24592	INTERVAL-trained	OPGS003468	lhdlfc	Free cholesterol in large HDL	Lipoprotein subclasses	Large HDL (average diameter 12.1 nm)	0.0284995	0.986061	0.952734	1.02055	-0.800231	0.423577	0.564428
CV_404	Ischaemic heart disease	4387	24592	MCPS-trained	OPGS3339519	lhdlfc	Free cholesterol in large HDL	Lipoprotein subclasses	Large HDL (average diameter 12.1 nm)	0.0918538	1.00509	0.971282	1.04007	0.29064	0.771327	0.824727
CV_404	Ischaemic heart disease	4387	24592	INTERVAL-trained	OPGS003469	lhdll	Total lipids in large HDL	Lipoprotein subclasses	Large HDL (average diameter 12.1 nm)	0.0355481	0.978232	0.945124	1.0125	-1.25285	0.210262	0.405922
CV_404	Ischaemic heart disease	4387	24592	MCPS-trained	OPGS3339520	lhdll	Total lipids in large HDL	Lipoprotein subclasses	Large HDL (average diameter 12.1 nm)	0.097412	0.990813	0.957495	1.02529	-0.528853	0.596907	0.674554
CV_404	Ischaemic heart disease	4387	24592	INTERVAL-trained	OPGS003470	mldltg	Triglycerides in medium LDL	Lipoprotein subclasses	Medium LDL (average diameter 23 nm)	0.0581432	1.02982	0.995063	1.06578	1.67743	0.093459	0.220183
CV_404	Ischaemic heart disease	4387	24592	MCPS-trained	OPGS3339521	mldltg	Triglycerides in medium LDL	Lipoprotein subclasses	Medium LDL (average diameter 23 nm)	0.10713	1.05118	1.01569	1.08791	2.84863	0.00439079	0.027999
CV_404	Ischaemic heart disease	4387	24592	INTERVAL-trained	OPGS003471	lvldlce	Cholesteryl esters in large VLDL	Lipoprotein subclasses	Large VLDL (average diameter 53.6 nm)	0.0231966	1.01689	0.982873	1.05209	0.964878	0.334606	0.494789
CV_404	Ischaemic heart disease	4387	24592	MCPS-trained	OPGS3339522	lvldlce	Cholesteryl esters in large VLDL	Lipoprotein subclasses	Large VLDL (average diameter 53.6 nm)	0.0800088	1.04525	1.00973	1.08202	2.50864	0.0121197	0.0391776
CV_404	Ischaemic heart disease	4387	24592	INTERVAL-trained	OPGS003472	lhdlp	Concentration of large HDL particles	Lipoprotein subclasses	Large HDL (average diameter 12.1 nm)	0.0394183	0.98011	0.946946	1.01444	-1.14391	0.252659	0.459839
CV_404	Ischaemic heart disease	4387	24592	MCPS-trained	OPGS3339523	lhdlp	Concentration of large HDL particles	Lipoprotein subclasses	Large HDL (average diameter 12.1 nm)	0.104811	0.993919	0.960468	1.02854	-0.349185	0.726951	0.795639
CV_404	Ischaemic heart disease	4387	24592	INTERVAL-trained	OPGS003473	mvldlce	Cholesteryl esters in medium VLDL	Lipoprotein subclasses	Medium VLDL (average diameter 44.5 nm)	7.89492e-05	1.02775	0.993206	1.06349	1.56914	0.116615	0.26346
CV_404	Ischaemic heart disease	4387	24592	MCPS-trained	OPGS3339524	mvldlce	Cholesteryl esters in medium VLDL	Lipoprotein subclasses	Medium VLDL (average diameter 44.5 nm)	0.0896017	1.03251	0.997601	1.06864	1.82313	0.068284	0.11575
CV_404	Ischaemic heart disease	4387	24592	INTERVAL-trained	OPGS003474	svldlfc	Free cholesterol in small VLDL	Lipoprotein subclasses	Small VLDL (average diameter 36.8 nm)	0.00698026	1.03731	1.00201	1.07386	2.07376	0.0381013	0.117691
CV_404	Ischaemic heart disease	4387	24592	MCPS-trained	OPGS3339525	svldlfc	Free cholesterol in small VLDL	Lipoprotein subclasses	Small VLDL (average diameter 36.8 nm)	0.0812681	1.0615	1.02572	1.09852	3.41207	0.000644712	0.017923
CV_404	Ischaemic heart disease	4387	24592	INTERVAL-trained	OPGS003475	mvldll	Total lipids in medium VLDL	Lipoprotein subclasses	Medium VLDL (average diameter 44.5 nm)	0.0140223	1.01113	0.977305	1.04613	0.637686	0.523678	0.616875
CV_404	Ischaemic heart disease	4387	24592	MCPS-trained	OPGS3339526	mvldll	Total lipids in medium VLDL	Lipoprotein subclasses	Medium VLDL (average diameter 44.5 nm)	0.067042	1.0456	1.01025	1.08218	2.54115	0.0110488	0.0374478
CV_404	Ischaemic heart disease	4387	24592	INTERVAL-trained	OPGS003476	mvldlpl	Phospholipids in medium VLDL	Lipoprotein subclasses	Medium VLDL (average diameter 44.5 nm)	0.00977452	1.01435	0.980434	1.04943	0.821045	0.41162	0.560934
CV_404	Ischaemic heart disease	4387	24592	MCPS-trained	OPGS3339527	mvldlpl	Phospholipids in medium VLDL	Lipoprotein subclasses	Medium VLDL (average diameter 44.5 nm)	0.073662	1.05103	1.01554	1.08775	2.84016	0.00450907	0.027999
CV_404	Ischaemic heart disease	4387	24592	INTERVAL-trained	OPGS003477	mvldlp	Concentration of medium VLDL particles	Lipoprotein subclasses	Medium VLDL (average diameter 44.5 nm)	0.0100043	1.01774	0.983693	1.05297	1.013	0.311059	0.481997
CV_404	Ischaemic heart disease	4387	24592	MCPS-trained	OPGS3339528	mvldlp	Concentration of medium VLDL particles	Lipoprotein subclasses	Medium VLDL (average diameter 44.5 nm)	0.0722797	1.04742	1.01207	1.084	2.64488	0.00817193	0.0354968
CV_404	Ischaemic heart disease	4387	24592	INTERVAL-trained	OPGS003478	lhdltg	Triglycerides in large HDL	Lipoprotein subclasses	Large HDL (average diameter 12.1 nm)	0.0498291	1.00687	0.973228	1.04167	0.394768	0.693014	0.754617
CV_404	Ischaemic heart disease	4387	24592	MCPS-trained	OPGS3339529	lhdltg	Triglycerides in large HDL	Lipoprotein subclasses	Large HDL (average diameter 12.1 nm)	0.129669	1.03075	0.996226	1.06648	1.74248	0.0814248	0.129723
CV_404	Ischaemic heart disease	4387	24592	INTERVAL-trained	OPGS003479	vldltg	Triglycerides in VLDL	Triglycerides		0.0379383	1.01777	0.983653	1.05306	1.0124	0.311348	0.481997
CV_404	Ischaemic heart disease	4387	24592	MCPS-trained	OPGS3339530	vldltg	Triglycerides in VLDL	Triglycerides		0.0780988	1.03491	0.999781	1.07127	1.94757	0.0514664	0.0966734
CV_404	Ischaemic heart disease	4387	24592	INTERVAL-trained	OPGS003480	sldltg	Triglycerides in small LDL	Lipoprotein subclasses	Small LDL (average diameter 18.7 nm)	0.0476223	1.03092	0.996324	1.06672	1.74852	0.080374	0.203127
CV_404	Ischaemic heart disease	4387	24592	MCPS-trained	OPGS3339531	sldltg	Triglycerides in small LDL	Lipoprotein subclasses	Small LDL (average diameter 18.7 nm)	0.101278	1.05103	1.01544	1.08787	2.83151	0.00463294	0.027999
CV_404	Ischaemic heart disease	4387	24592	INTERVAL-trained	OPGS003481	mvldltg	Triglycerides in medium VLDL	Lipoprotein subclasses	Medium VLDL (average diameter 44.5 nm)	0.0272749	1.02205	0.987816	1.05748	1.25481	0.209548	0.405922
CV_404	Ischaemic heart disease	4387	24592	MCPS-trained	OPGS3339532	mvldltg	Triglycerides in medium VLDL	Lipoprotein subclasses	Medium VLDL (average diameter 44.5 nm)	0.0654995	1.02989	0.994953	1.06606	1.67265	0.0943968	0.144189
CV_404	Ischaemic heart disease	4387	24592	INTERVAL-trained	OPGS003482	xxlvldltg	Triglycerides in chylomicrons and extremely large VLDL	Lipoprotein subclasses	Chylomicrons and extremely large VLDL (particle diameters from 75 nm upwards)	0.0210119	1.01146	0.977352	1.04676	0.65109	0.514988	0.611824
CV_404	Ischaemic heart disease	4387	24592	MCPS-trained	OPGS3339533	xxlvldltg	Triglycerides in chylomicrons and extremely large VLDL	Lipoprotein subclasses	Chylomicrons and extremely large VLDL (particle diameters from 75 nm upwards)	0.0722854	1.03561	1.00037	1.07209	1.98093	0.0475987	0.0910069
CV_404	Ischaemic heart disease	4387	24592	INTERVAL-trained	OPGS003483	lvldlc	Cholesterol in large VLDL	Lipoprotein subclasses	Large VLDL (average diameter 53.6 nm)	0.0255372	1.02005	0.98579	1.0555	1.13893	0.254731	0.459839
CV_404	Ischaemic heart disease	4387	24592	MCPS-trained	OPGS3339534	lvldlc	Cholesterol in large VLDL	Lipoprotein subclasses	Large VLDL (average diameter 53.6 nm)	0.0795596	1.04342	1.00791	1.08018	2.40604	0.0161263	0.0439521
CV_404	Ischaemic heart disease	4387	24592	INTERVAL-trained	OPGS003484	hdltg	Triglycerides in HDL	Triglycerides		0.0583354	1.00682	0.972642	1.0422	0.385832	0.699621	0.754617
CV_404	Ischaemic heart disease	4387	24592	MCPS-trained	OPGS3339535	hdltg	Triglycerides in HDL	Triglycerides		0.110106	1.02591	0.991483	1.06154	1.46887	0.141867	0.192939
CV_404	Ischaemic heart disease	4387	24592	INTERVAL-trained	OPGS003485	xsvldlc	Cholesterol in very small VLDL	Lipoprotein subclasses	Very small VLDL (average diameter 31.3 nm)	0.0390034	1.04861	1.0134	1.08504	2.72365	0.0064565	0.0649094
CV_404	Ischaemic heart disease	4387	24592	MCPS-trained	OPGS3339536	xsvldlc	Cholesterol in very small VLDL	Lipoprotein subclasses	Very small VLDL (average diameter 31.3 nm)	0.116659	1.02443	0.989975	1.06009	1.38276	0.166737	0.220728
CV_404	Ischaemic heart disease	4387	24592	INTERVAL-trained	OPGS003486	serumtg	Total triglycerides	Triglycerides		0.0420663	1.01329	0.979317	1.04845	0.75895	0.447883	0.564428
CV_404	Ischaemic heart disease	4387	24592	MCPS-trained	OPGS3339537	serumtg	Total triglycerides	Triglycerides		0.0872298	1.04806	1.0125	1.08487	2.66557	0.00768583	0.0354968
CV_404	Ischaemic heart disease	4387	24592	INTERVAL-trained	OPGS003487	xxlvldlpl	Phospholipids in chylomicrons and extremely large VLDL	Lipoprotein subclasses	Chylomicrons and extremely large VLDL (particle diameters from 75 nm upwards)	0.0236527	1.01488	0.980388	1.05058	0.837121	0.402525	0.559509
CV_404	Ischaemic heart disease	4387	24592	MCPS-trained	OPGS3339538	xxlvldlpl	Phospholipids in chylomicrons and extremely large VLDL	Lipoprotein subclasses	Chylomicrons and extremely large VLDL (particle diameters from 75 nm upwards)	0.0819553	1.0441	1.00888	1.08054	2.46537	0.0136871	0.0397185
CV_404	Ischaemic heart disease	4387	24592	INTERVAL-trained	OPGS003488	vldlc	VLDL cholesterol	Cholesterol		0.0233888	1.03332	0.998451	1.06941	1.87146	0.0612812	0.166862
CV_404	Ischaemic heart disease	4387	24592	MCPS-trained	OPGS3339539	vldlc	VLDL cholesterol	Cholesterol		0.0841746	1.05257	1.01702	1.08936	2.92281	0.00346893	0.027999
CV_404	Ischaemic heart disease	4387	24592	INTERVAL-trained	OPGS003489	xxlvldlp	Concentration of chylomicrons and extremely large VLDL particles	Lipoprotein subclasses	Chylomicrons and extremely large VLDL (particle diameters from 75 nm upwards)	0.0226112	1.01764	0.983129	1.05335	0.993262	0.320582	0.481997
CV_404	Ischaemic heart disease	4387	24592	MCPS-trained	OPGS3339540	xxlvldlp	Concentration of chylomicrons and extremely large VLDL particles	Lipoprotein subclasses	Chylomicrons and extremely large VLDL (particle diameters from 75 nm upwards)	0.0833641	1.04952	1.01412	1.08615	2.76094	0.00576344	0.0320447
CV_404	Ischaemic heart disease	4387	24592	INTERVAL-trained	OPGS003490	mvldlfc	Free cholesterol in medium VLDL	Lipoprotein subclasses	Medium VLDL (average diameter 44.5 nm)	0.00378468	1.01841	0.984408	1.05358	1.05285	0.292412	0.481997
CV_404	Ischaemic heart disease	4387	24592	MCPS-trained	OPGS3339541	mvldlfc	Free cholesterol in medium VLDL	Lipoprotein subclasses	Medium VLDL (average diameter 44.5 nm)	0.0744313	1.05002	1.01461	1.08667	2.78874	0.00529133	0.0306456
CV_404	Ischaemic heart disease	4387	24592	INTERVAL-trained	OPGS003491	xxlvldll	Total lipids in chylomicrons and extremely large VLDL	Lipoprotein subclasses	Chylomicrons and extremely large VLDL (particle diameters from 75 nm upwards)	0.0232856	1.01337	0.978993	1.04895	0.754198	0.45073	0.564428
CV_404	Ischaemic heart disease	4387	24592	MCPS-trained	OPGS3339542	xxlvldll	Total lipids in chylomicrons and extremely large VLDL	Lipoprotein subclasses	Chylomicrons and extremely large VLDL (particle diameters from 75 nm upwards)	0.0799017	1.04029	1.00518	1.07662	2.25516	0.0241232	0.0571845
CV_404	Ischaemic heart disease	4387	24592	INTERVAL-trained	OPGS003492	mvldlc	Cholesterol in medium VLDL	Lipoprotein subclasses	Medium VLDL (average diameter 44.5 nm)	0.000609106	1.02183	0.987593	1.05724	1.2419	0.214272	0.407998
CV_404	Ischaemic heart disease	4387	24592	MCPS-trained	OPGS3339543	mvldlc	Cholesterol in medium VLDL	Lipoprotein subclasses	Medium VLDL (average diameter 44.5 nm)	0.0845448	1.04526	1.01006	1.08168	2.53281	0.0113152	0.0374478
CV_404	Ischaemic heart disease	4387	24592	INTERVAL-trained	OPGS003493	lvldll	Total lipids in large VLDL	Lipoprotein subclasses	Large VLDL (average diameter 53.6 nm)	0.028614	1.01194	0.978008	1.04706	0.682274	0.495065	0.603632
CV_404	Ischaemic heart disease	4387	24592	MCPS-trained	OPGS3339544	lvldll	Total lipids in large VLDL	Lipoprotein subclasses	Large VLDL (average diameter 53.6 nm)	0.0712153	1.04407	1.00852	1.08087	2.44024	0.0146775	0.0416361
CV_404	Ischaemic heart disease	4387	24592	INTERVAL-trained	OPGS003494	lvldlp	Concentration of large VLDL particles	Lipoprotein subclasses	Large VLDL (average diameter 53.6 nm)	0.0305644	1.01737	0.983287	1.05263	0.990448	0.321955	0.481997
CV_404	Ischaemic heart disease	4387	24592	MCPS-trained	OPGS3339545	lvldlp	Concentration of large VLDL particles	Lipoprotein subclasses	Large VLDL (average diameter 53.6 nm)	0.0797545	1.04371	1.0082	1.08048	2.4221	0.015431	0.0428981
CV_404	Ischaemic heart disease	4387	24592	INTERVAL-trained	OPGS003495	xlhdltg	Triglycerides in very large HDL	Lipoprotein subclasses	Very large HDL (average diameter 14.3 nm)	0.0432924	1.01778	0.983531	1.05322	1.00908	0.312937	0.481997
CV_404	Ischaemic heart disease	4387	24592	MCPS-trained	OPGS3339546	xlhdltg	Triglycerides in very large HDL	Lipoprotein subclasses	Very large HDL (average diameter 14.3 nm)	0.12941	1.04601	1.01083	1.08241	2.5774	0.0099546	0.0369171
CV_404	Ischaemic heart disease	4387	24592	INTERVAL-trained	OPGS003496	xlvldlce	Cholesteryl esters in very large VLDL	Lipoprotein subclasses	Very large VLDL (average diameter 64 nm)	0.0165425	1.01015	0.976056	1.04543	0.576473	0.564295	0.653642
CV_404	Ischaemic heart disease	4387	24592	MCPS-trained	OPGS3339547	xlvldlce	Cholesteryl esters in very large VLDL	Lipoprotein subclasses	Very large VLDL (average diameter 64 nm)	0.077308	1.03903	1.00374	1.07555	2.17194	0.0298599	0.0669439
CV_404	Ischaemic heart disease	4387	24592	INTERVAL-trained	OPGS003497	la	Linoleic acid	Fatty acids		0.0323605	1.01949	0.983476	1.05682	1.05192	0.292835	0.481997
CV_404	Ischaemic heart disease	4387	24592	MCPS-trained	OPGS3339548	la	Linoleic acid	Fatty acids		0.0758026	1.03038	0.995498	1.06648	1.70321	0.0885288	0.136728
CV_404	Ischaemic heart disease	4387	24592	INTERVAL-trained	OPGS003498	lvldltg	Triglycerides in large VLDL	Lipoprotein subclasses	Large VLDL (average diameter 53.6 nm)	0.0238657	1.01214	0.978229	1.04722	0.693884	0.487755	0.599982
CV_404	Ischaemic heart disease	4387	24592	MCPS-trained	OPGS3339549	lvldltg	Triglycerides in large VLDL	Lipoprotein subclasses	Large VLDL (average diameter 53.6 nm)	0.0626438	1.02733	0.992516	1.06337	1.53298	0.125282	0.177695
CV_404	Ischaemic heart disease	4387	24592	INTERVAL-trained	OPGS003499	lvldlpl	Phospholipids in large VLDL	Lipoprotein subclasses	Large VLDL (average diameter 53.6 nm)	0.0332149	1.01529	0.981313	1.05045	0.873836	0.382208	0.536635
CV_404	Ischaemic heart disease	4387	24592	MCPS-trained	OPGS3339550	lvldlpl	Phospholipids in large VLDL	Lipoprotein subclasses	Large VLDL (average diameter 53.6 nm)	0.0812221	1.04579	1.01024	1.08258	2.53776	0.0111563	0.0374478
CV_404	Ischaemic heart disease	4387	24592	INTERVAL-trained	OPGS003500	xlvldll	Total lipids in very large VLDL	Lipoprotein subclasses	Very large VLDL (average diameter 64 nm)	0.0269294	1.02023	0.985978	1.05568	1.14956	0.250327	0.459839
CV_404	Ischaemic heart disease	4387	24592	MCPS-trained	OPGS3339551	xlvldll	Total lipids in very large VLDL	Lipoprotein subclasses	Very large VLDL (average diameter 64 nm)	0.0789583	1.04503	1.00947	1.08185	2.49334	0.0126547	0.0397185
CV_404	Ischaemic heart disease	4387	24592	INTERVAL-trained	OPGS003501	svldlc	Cholesterol in small VLDL	Lipoprotein subclasses	Small VLDL (average diameter 36.8 nm)	0.0216963	1.04946	1.01369	1.0865	2.72845	0.00636323	0.0649094
CV_404	Ischaemic heart disease	4387	24592	MCPS-trained	OPGS3339552	svldlc	Cholesterol in small VLDL	Lipoprotein subclasses	Small VLDL (average diameter 36.8 nm)	0.0884464	1.04771	1.01241	1.08424	2.66511	0.0076963	0.0354968
CV_404	Ischaemic heart disease	4387	24592	INTERVAL-trained	OPGS003502	xlvldlp	Concentration of very large VLDL particles	Lipoprotein subclasses	Very large VLDL (average diameter 64 nm)	0.0269128	1.02039	0.98612	1.05586	1.15812	0.246815	0.459839
CV_404	Ischaemic heart disease	4387	24592	MCPS-trained	OPGS3339553	xlvldlp	Concentration of very large VLDL particles	Lipoprotein subclasses	Very large VLDL (average diameter 64 nm)	0.0811252	1.05135	1.0156	1.08835	2.83681	0.00455665	0.027999
CV_404	Ischaemic heart disease	4387	24592	INTERVAL-trained	OPGS003503	lhdlpl	Phospholipids in large HDL	Lipoprotein subclasses	Large HDL (average diameter 12.1 nm)	0.0314185	0.974819	0.942099	1.00868	-1.46408	0.143172	0.315887
CV_404	Ischaemic heart disease	4387	24592	MCPS-trained	OPGS3339554	lhdlpl	Phospholipids in large HDL	Lipoprotein subclasses	Large HDL (average diameter 12.1 nm)	0.0881588	0.982576	0.949508	1.0168	-1.0064	0.314225	0.376528
CV_404	Ischaemic heart disease	4387	24592	INTERVAL-trained	OPGS003504	xlvldltg	Triglycerides in very large VLDL	Lipoprotein subclasses	Very large VLDL (average diameter 64 nm)	0.0257535	1.01742	0.983208	1.05283	0.989656	0.322342	0.481997
CV_404	Ischaemic heart disease	4387	24592	MCPS-trained	OPGS3339555	xlvldltg	Triglycerides in very large VLDL	Lipoprotein subclasses	Very large VLDL (average diameter 64 nm)	0.0761418	1.04256	1.00724	1.07911	2.37034	0.0177718	0.0466089
CV_404	Ischaemic heart disease	4387	24592	INTERVAL-trained	OPGS003505	faw6	Omega-6 fatty acids	Fatty acids		0.0350377	1.02428	0.988596	1.06126	1.32604	0.184825	0.373852
CV_404	Ischaemic heart disease	4387	24592	MCPS-trained	OPGS3339556	faw6	Omega-6 fatty acids	Fatty acids		0.0748914	1.02542	0.990735	1.06132	1.4298	0.152775	0.20419
CV_404	Ischaemic heart disease	4387	24592	INTERVAL-trained	OPGS003506	xlvldlc	Cholesterol in very large VLDL	Lipoprotein subclasses	Very large VLDL (average diameter 64 nm)	0.0231164	1.01165	0.977519	1.04697	0.661326	0.508403	0.611824
CV_404	Ischaemic heart disease	4387	24592	MCPS-trained	OPGS3339557	xlvldlc	Cholesterol in very large VLDL	Lipoprotein subclasses	Very large VLDL (average diameter 64 nm)	0.0801698	1.05293	1.01705	1.09007	2.91594	0.0035462	0.027999
CV_404	Ischaemic heart disease	4387	24592	INTERVAL-trained	OPGS003507	lvldlfc	Free cholesterol in large VLDL	Lipoprotein subclasses	Large VLDL (average diameter 53.6 nm)	0.0284576	1.01253	0.978542	1.0477	0.71488	0.474683	0.589115
CV_404	Ischaemic heart disease	4387	24592	MCPS-trained	OPGS3339558	lvldlfc	Free cholesterol in large VLDL	Lipoprotein subclasses	Large VLDL (average diameter 53.6 nm)	0.0776283	1.04049	1.00517	1.07705	2.25279	0.0242726	0.0571845
CV_404	Ischaemic heart disease	4387	24592	INTERVAL-trained	OPGS003508	shdltg	Triglycerides in small HDL	Lipoprotein subclasses	Small HDL (average diameter 8.7 nm)	0.044761	1.03116	0.995549	1.06804	1.71119	0.0870461	0.21227
CV_404	Ischaemic heart disease	4387	24592	MCPS-trained	OPGS3339559	shdltg	Triglycerides in small HDL	Lipoprotein subclasses	Small HDL (average diameter 8.7 nm)	0.0978511	1.03369	0.998942	1.06964	1.89932	0.057523	0.10384
CV_404	Ischaemic heart disease	4387	24592	INTERVAL-trained	OPGS003509	xxlvldlfc	Free cholesterol in chylomicrons and extremely large VLDL	Lipoprotein subclasses	Chylomicrons and extremely large VLDL (particle diameters from 75 nm upwards)	0.0253456	1.01747	0.983153	1.05298	0.98936	0.322487	0.481997
CV_404	Ischaemic heart disease	4387	24592	MCPS-trained	OPGS3339560	xxlvldlfc	Free cholesterol in chylomicrons and extremely large VLDL	Lipoprotein subclasses	Chylomicrons and extremely large VLDL (particle diameters from 75 nm upwards)	0.0824176	1.03731	1.00237	1.07346	2.09526	0.0361483	0.0761305
CV_404	Ischaemic heart disease	4387	24592	INTERVAL-trained	OPGS003510	xxlvldlc	Cholesterol in chylomicrons and extremely large VLDL	Lipoprotein subclasses	Chylomicrons and extremely large VLDL (particle diameters from 75 nm upwards)	0.0300656	1.01662	0.982336	1.0521	0.941693	0.34635	0.506764
CV_404	Ischaemic heart disease	4387	24592	MCPS-trained	OPGS3339561	xxlvldlc	Cholesterol in chylomicrons and extremely large VLDL	Lipoprotein subclasses	Chylomicrons and extremely large VLDL (particle diameters from 75 nm upwards)	0.0878192	1.0342	0.999274	1.07034	1.91854	0.0550425	0.102012
CV_404	Ischaemic heart disease	4387	24592	INTERVAL-trained	OPGS003511	pufa	Polyunsaturated fatty acids	Fatty acids		0.0369725	1.03435	0.998521	1.07146	1.87772	0.0604191	0.166862
CV_404	Ischaemic heart disease	4387	24592	MCPS-trained	OPGS3339562	pufa	Polyunsaturated fatty acids	Fatty acids		0.0765647	1.02403	0.989464	1.05981	1.35551	0.175256	0.229817
CV_404	Ischaemic heart disease	4387	24592	INTERVAL-trained	OPGS003512	xlhdlfc	Free cholesterol in very large HDL	Lipoprotein subclasses	Very large HDL (average diameter 14.3 nm)	0.00905086	0.98649	0.953168	1.02098	-0.775873	0.437824	0.564428
CV_404	Ischaemic heart disease	4387	24592	MCPS-trained	OPGS3339563	xlhdlfc	Free cholesterol in very large HDL	Lipoprotein subclasses	Very large HDL (average diameter 14.3 nm)	0.115647	1.05074	1.01548	1.08722	2.84236	0.00447805	0.027999
CV_404	Ischaemic heart disease	4387	24592	INTERVAL-trained	OPGS003513	xlvldlfc	Free cholesterol in very large VLDL	Lipoprotein subclasses	Very large VLDL (average diameter 64 nm)	0.0252093	1.01774	0.983373	1.05331	1.00332	0.315709	0.481997
CV_404	Ischaemic heart disease	4387	24592	MCPS-trained	OPGS3339564	xlvldlfc	Free cholesterol in very large VLDL	Lipoprotein subclasses	Very large VLDL (average diameter 64 nm)	0.0806704	1.05331	1.01744	1.09045	2.93832	0.00329995	0.027999
CV_404	Ischaemic heart disease	4387	24592	INTERVAL-trained	OPGS003514	xxlvldlce	Cholesteryl esters in chylomicrons and extremely large VLDL	Lipoprotein subclasses	Chylomicrons and extremely large VLDL (particle diameters from 75 nm upwards)	0.0303887	1.01909	0.98473	1.05465	1.08071	0.279825	0.481997
CV_404	Ischaemic heart disease	4387	24592	MCPS-trained	OPGS3339565	xxlvldlce	Cholesteryl esters in chylomicrons and extremely large VLDL	Lipoprotein subclasses	Chylomicrons and extremely large VLDL (particle diameters from 75 nm upwards)	0.0912431	1.03345	0.998464	1.06967	1.87252	0.0611348	0.108945
CV_404	Ischaemic heart disease	4387	24592	INTERVAL-trained	OPGS003515	xsvldlce	Cholesteryl esters in very small VLDL	Lipoprotein subclasses	Very small VLDL (average diameter 31.3 nm)	0.0279617	1.04153	1.00672	1.07754	2.34624	0.0189639	0.0823746
CV_404	Ischaemic heart disease	4387	24592	MCPS-trained	OPGS3339566	xsvldlce	Cholesteryl esters in very small VLDL	Lipoprotein subclasses	Very small VLDL (average diameter 31.3 nm)	0.111976	1.01876	0.984541	1.05418	1.06633	0.286276	0.352145
CV_404	Ischaemic heart disease	4387	24592	INTERVAL-trained	OPGS003516	xlvldlpl	Phospholipids in very large VLDL	Lipoprotein subclasses	Very large VLDL (average diameter 64 nm)	0.0263986	1.01808	0.983828	1.05353	1.02622	0.304786	0.481997
CV_404	Ischaemic heart disease	4387	24592	MCPS-trained	OPGS3339567	xlvldlpl	Phospholipids in very large VLDL	Lipoprotein subclasses	Very large VLDL (average diameter 64 nm)	0.0812828	1.05293	1.01716	1.08996	2.92476	0.00344722	0.027999
CV_404	Ischaemic heart disease	4387	24592	INTERVAL-trained	OPGS003517	svldlce	Cholesteryl esters in small VLDL	Lipoprotein subclasses	Small VLDL (average diameter 36.8 nm)	0.0275847	1.03952	1.00392	1.07639	2.17995	0.0292613	0.102906
CV_404	Ischaemic heart disease	4387	24592	MCPS-trained	OPGS3339568	svldlce	Cholesteryl esters in small VLDL	Lipoprotein subclasses	Small VLDL (average diameter 36.8 nm)	0.0926499	1.04795	1.01257	1.08456	2.67265	0.00752543	0.0354968
CV_404	Ischaemic heart disease	4387	24592	INTERVAL-trained	OPGS003518	mhdltg	Triglycerides in medium HDL	Lipoprotein subclasses	Medium HDL (average diameter 10.9 nm)	0.0447559	1.01456	0.980247	1.05007	0.823329	0.410321	0.560934
CV_404	Ischaemic heart disease	4387	24592	MCPS-trained	OPGS3339569	mhdltg	Triglycerides in medium HDL	Lipoprotein subclasses	Medium HDL (average diameter 10.9 nm)	0.103605	1.01925	0.985063	1.05462	1.09532	0.273379	0.339282
CV_404	Ischaemic heart disease	4387	24592	INTERVAL-trained	OPGS003519	xlhdlc	Cholesterol in very large HDL	Lipoprotein subclasses	Very large HDL (average diameter 14.3 nm)	0.0243303	0.988605	0.955149	1.02323	-0.652444	0.514115	0.611824
CV_404	Ischaemic heart disease	4387	24592	MCPS-trained	OPGS3339570	xlhdlc	Cholesterol in very large HDL	Lipoprotein subclasses	Very large HDL (average diameter 14.3 nm)	0.119496	1.02731	0.992834	1.06298	1.54706	0.12185	0.174609
CV_404	Ischaemic heart disease	4387	24592	INTERVAL-trained	OPGS003520	hdlc	HDL cholesterol	Cholesterol		0.0411865	0.967406	0.935	1.00094	-1.90623	0.0566205	0.163964
CV_404	Ischaemic heart disease	4387	24592	MCPS-trained	OPGS3339571	hdlc	HDL cholesterol	Cholesterol		0.0919906	0.973002	0.940285	1.00686	-1.56835	0.1168	0.170897
CV_404	Ischaemic heart disease	4387	24592	INTERVAL-trained	OPGS003521	xlhdlce	Cholesteryl esters in very large HDL	Lipoprotein subclasses	Very large HDL (average diameter 14.3 nm)	0.0294119	0.990313	0.956954	1.02483	-0.556824	0.577647	0.663578
CV_404	Ischaemic heart disease	4387	24592	MCPS-trained	OPGS3339572	xlhdlce	Cholesteryl esters in very large HDL	Lipoprotein subclasses	Very large HDL (average diameter 14.3 nm)	0.107988	1.02591	0.991389	1.06164	1.46482	0.142969	0.192939
CV_404	Ischaemic heart disease	4387	24592	INTERVAL-trained	OPGS003522	unsat	Degree of unsaturation	Fatty acids		0.0717076	1.01072	0.970867	1.0522	0.519391	0.603488	0.682768
CV_404	Ischaemic heart disease	4387	24592	MCPS-trained	OPGS3339573	unsat	Degree of unsaturation	Fatty acids		0.0866209	0.988451	0.95516	1.0229	-0.664559	0.506332	0.597743
CV_404	Ischaemic heart disease	4387	24592	INTERVAL-trained	OPGS003523	totfa	Total fatty acids	Fatty acids		0.038132	1.02826	0.993224	1.06453	1.5756	0.115118	0.26346
CV_404	Ischaemic heart disease	4387	24592	MCPS-trained	OPGS3339574	totfa	Total fatty acids	Fatty acids		0.0791113	1.02211	0.987559	1.05787	1.24646	0.212595	0.276174
CV_404	Ischaemic heart disease	4387	24592	INTERVAL-trained	OPGS003524	mufa	Monounsaturated fatty acids	Fatty acids		0.0405973	1.02523	0.99076	1.0609	1.42803	0.153284	0.327792
CV_404	Ischaemic heart disease	4387	24592	MCPS-trained	OPGS3339575	mufa	Monounsaturated fatty acids	Fatty acids		0.0829376	1.02095	0.986384	1.05672	1.17978	0.238089	0.303619
CV_404	Ischaemic heart disease	4387	24592	INTERVAL-trained	OPGS003525	sfa	Saturated fatty acids	Fatty acids		0.0311273	1.03293	0.99832	1.06874	1.86328	0.0624233	0.166862
CV_404	Ischaemic heart disease	4387	24592	MCPS-trained	OPGS3339576	sfa	Saturated fatty acids	Fatty acids		0.0715388	1.0263	0.99159	1.06223	1.47889	0.139169	0.192139
CV_404	Ischaemic heart disease	4387	24592	INTERVAL-trained	OPGS003526	pc	Phosphatidylcholines	Other lipids		0.0391789	0.991357	0.958159	1.02571	-0.4995	0.617427	0.692116
CV_404	Ischaemic heart disease	4387	24592	MCPS-trained	OPGS3339577	pc	Phosphatidylcholines	Other lipids		0.0795653	1.00041	0.966779	1.03522	0.0237066	0.981087	0.988196
CV_404	Ischaemic heart disease	4387	24592	INTERVAL-trained	OPGS003527	sm	Sphingomyelins	Other lipids		0.0264376	1.01981	0.984769	1.0561	1.09964	0.271487	0.481997
CV_404	Ischaemic heart disease	4387	24592	MCPS-trained	OPGS3339578	sm	Sphingomyelins	Other lipids		0.0805032	1.01102	0.977064	1.04616	0.628921	0.529401	0.618376
CV_404	Ischaemic heart disease	4387	24592	INTERVAL-trained	OPGS003528	totcho	Total cholines	Other lipids		0.0365406	1.00844	0.974473	1.0436	0.480971	0.630537	0.701157
CV_404	Ischaemic heart disease	4387	24592	MCPS-trained	OPGS3339579	totcho	Total cholines	Other lipids		0.0774685	1.00333	0.96961	1.03823	0.190806	0.848677	0.886964
CV_404	Ischaemic heart disease	4387	24592	INTERVAL-trained	OPGS003529	ldld	Average diameter for LDL particles	Lipoprotein particle sizes		0.00105507	1.01366	0.979558	1.04894	0.77692	0.437206	0.564428
CV_404	Ischaemic heart disease	4387	24592	MCPS-trained	OPGS3339580	ldld	Average diameter for LDL particles	Lipoprotein particle sizes		0.0316083	1.00073	0.967045	1.0356	0.0420169	0.966485	0.988196
CV_404	Ischaemic heart disease	4387	24592	INTERVAL-trained	OPGS003530	totpg	Phosphoglycerides	Other lipids		0.0380444	0.998353	0.964602	1.03328	-0.0939663	0.925136	0.925136
CV_404	Ischaemic heart disease	4387	24592	MCPS-trained	OPGS3339581	totpg	Phosphoglycerides	Other lipids		0.0757385	1.00433	0.970561	1.03927	0.247427	0.804578	0.853713
CV_404	Ischaemic heart disease	4387	24592	INTERVAL-trained	OPGS003531	shdlce	Cholesteryl esters in small HDL	Lipoprotein subclasses	Small HDL (average diameter 8.7 nm)	0.000509493	1.01563	0.981308	1.05116	0.884332	0.376517	0.536449
CV_404	Ischaemic heart disease	4387	24592	MCPS-trained	OPGS3339582	shdlce	Cholesteryl esters in small HDL	Lipoprotein subclasses	Small HDL (average diameter 8.7 nm)	0.0801819	0.945914	0.914265	0.978659	-3.2024	0.00136287	0.027999
CV_404	Ischaemic heart disease	4387	24592	INTERVAL-trained	OPGS003532	apoa1	Apolipoprotein A1	Apolipoproteins		0.0326533	0.986337	0.953179	1.02065	-0.788577	0.430359	0.564428
CV_404	Ischaemic heart disease	4387	24592	MCPS-trained	OPGS3339583	apoa1	Apolipoprotein A1	Apolipoproteins		0.0878691	0.97032	0.93762	1.00416	-1.72265	0.0849521	0.132678
CV_404	Ischaemic heart disease	4387	24592	INTERVAL-trained	OPGS003533	faw3	Omega-3 fatty acids	Fatty acids		0.0461319	1.02368	0.989432	1.05912	1.34811	0.177622	0.371784
CV_404	Ischaemic heart disease	4387	24592	MCPS-trained	OPGS3339584	faw3	Omega-3 fatty acids	Fatty acids		0.108867	0.999297	0.965857	1.03389	-0.0405104	0.967686	0.988196
CV_404	Ischaemic heart disease	4387	24592	INTERVAL-trained	OPGS003534	shdlpl	Phospholipids in small HDL	Lipoprotein subclasses	Small HDL (average diameter 8.7 nm)	0.00509856	0.941658	0.909189	0.975286	-3.3578	0.000785665	0.0364025
CV_404	Ischaemic heart disease	4387	24592	MCPS-trained	OPGS3339585	shdlpl	Phospholipids in small HDL	Lipoprotein subclasses	Small HDL (average diameter 8.7 nm)	0.0612643	0.968577	0.936009	1.00228	-1.8296	0.0673095	0.11575
CV_404	Ischaemic heart disease	4387	24592	INTERVAL-trained	OPGS003535	shdlc	Cholesterol in small HDL	Lipoprotein subclasses	Small HDL (average diameter 8.7 nm)	0.00245066	1.00196	0.968058	1.03705	0.111443	0.911265	0.917868
CV_404	Ischaemic heart disease	4387	24592	MCPS-trained	OPGS3339586	shdlc	Cholesterol in small HDL	Lipoprotein subclasses	Small HDL (average diameter 8.7 nm)	0.0697559	0.954947	0.922928	0.988077	-2.64931	0.00806562	0.0354968
CV_404	Ischaemic heart disease	4387	24592	INTERVAL-trained	OPGS003536	dha	Docosahexaenoic acid	Fatty acids		0.0133088	1.01793	0.983889	1.05315	1.02408	0.305799	0.481997
CV_404	Ischaemic heart disease	4387	24592	MCPS-trained	OPGS3339587	dha	Docosahexaenoic acid	Fatty acids		0.0578269	0.994644	0.961401	1.02904	-0.309659	0.756821	0.815489
CV_404	Ischaemic heart disease	4387	24592	INTERVAL-trained	OPGS003537	gp	Glycoprotein acetyls	Inflammation		0.018099	1.01329	0.979375	1.04838	0.760155	0.447162	0.564428
CV_404	Ischaemic heart disease	4387	24592	MCPS-trained	OPGS3339588	gp	Glycoprotein acetyls	Inflammation		0.0589627	1.00719	0.973252	1.04232	0.40977	0.681975	0.752337
CV_404	Ischaemic heart disease	4387	24592	INTERVAL-trained	OPGS003538	mhdlce	Cholesteryl esters in medium HDL	Lipoprotein subclasses	Medium HDL (average diameter 10.9 nm)	0.0234369	0.962551	0.9303	0.99592	-2.19514	0.0281537	0.102906
CV_404	Ischaemic heart disease	4387	24592	MCPS-trained	OPGS3339589	mhdlce	Cholesteryl esters in medium HDL	Lipoprotein subclasses	Medium HDL (average diameter 10.9 nm)	0.0833912	0.936993	0.905308	0.969788	-3.7079	0.000208988	0.0145247
CV_404	Ischaemic heart disease	4387	24592	INTERVAL-trained	OPGS003539	mhdlc	Cholesterol in medium HDL	Lipoprotein subclasses	Medium HDL (average diameter 10.9 nm)	0.0229737	0.96302	0.930718	0.996443	-2.1647	0.0304104	0.103099
CV_404	Ischaemic heart disease	4387	24592	MCPS-trained	OPGS3339590	mhdlc	Cholesterol in medium HDL	Lipoprotein subclasses	Medium HDL (average diameter 10.9 nm)	0.0817614	0.948848	0.916912	0.981896	-3.00592	0.00264782	0.027999
CV_404	Ischaemic heart disease	4387	24592	INTERVAL-trained	OPGS003540	shdlfc	Free cholesterol in small HDL	Lipoprotein subclasses	Small HDL (average diameter 8.7 nm)	0.000654769	0.954716	0.920759	0.989925	-2.50801	0.0121413	0.0649094
CV_404	Ischaemic heart disease	4387	24592	MCPS-trained	OPGS3339591	shdlfc	Free cholesterol in small HDL	Lipoprotein subclasses	Small HDL (average diameter 8.7 nm)	0.0544589	0.980709	0.947701	1.01487	-1.11516	0.264781	0.331572
CV_404	Ischaemic heart disease	4387	24592	INTERVAL-trained	OPGS003541	his	Histidine	Amino acids		0.00609483	0.996905	0.963254	1.03173	-0.176923	0.859569	0.885038
CV_404	Ischaemic heart disease	4387	24592	MCPS-trained	OPGS3339592	his	Histidine	Amino acids		0.015432	1.00342	0.969765	1.03823	0.195894	0.844693	0.886964
CV_404	Ischaemic heart disease	4387	24592	INTERVAL-trained	OPGS003542	mhdlpl	Phospholipids in medium HDL	Lipoprotein subclasses	Medium HDL (average diameter 10.9 nm)	0.0210142	0.949078	0.917219	0.982043	-3.00017	0.00269831	0.0649094
CV_404	Ischaemic heart disease	4387	24592	MCPS-trained	OPGS3339593	mhdlpl	Phospholipids in medium HDL	Lipoprotein subclasses	Medium HDL (average diameter 10.9 nm)	0.0760916	0.963345	0.930949	0.996869	-2.13967	0.0323811	0.0703277
CV_404	Ischaemic heart disease	4387	24592	INTERVAL-trained	OPGS003543	mhdll	Total lipids in medium HDL	Lipoprotein subclasses	Medium HDL (average diameter 10.9 nm)	0.02088	0.942626	0.910972	0.97538	-3.39045	0.000697791	0.0364025
CV_404	Ischaemic heart disease	4387	24592	MCPS-trained	OPGS3339594	mhdll	Total lipids in medium HDL	Lipoprotein subclasses	Medium HDL (average diameter 10.9 nm)	0.0801816	0.959565	0.927136	0.993128	-2.35312	0.0186165	0.0479204
CV_404	Ischaemic heart disease	4387	24592	INTERVAL-trained	OPGS003544	mhdlp	Concentration of medium HDL particles	Lipoprotein subclasses	Medium HDL (average diameter 10.9 nm)	0.0234966	0.942302	0.910609	0.975097	-3.40474	0.000662267	0.0364025
CV_404	Ischaemic heart disease	4387	24592	MCPS-trained	OPGS3339595	mhdlp	Concentration of medium HDL particles	Lipoprotein subclasses	Medium HDL (average diameter 10.9 nm)	0.0849608	0.955863	0.923567	0.989289	-2.57411	0.0100499	0.0369171
CV_404	Ischaemic heart disease	4387	24592	INTERVAL-trained	OPGS003545	mhdlfc	Free cholesterol in medium HDL	Lipoprotein subclasses	Medium HDL (average diameter 10.9 nm)	0.0192479	0.951497	0.919434	0.984678	-2.84287	0.00447096	0.0649094
CV_404	Ischaemic heart disease	4387	24592	MCPS-trained	OPGS3339596	mhdlfc	Free cholesterol in medium HDL	Lipoprotein subclasses	Medium HDL (average diameter 10.9 nm)	0.0753714	0.974372	0.941674	1.00821	-1.49075	0.136028	0.190988
CV_404	Ischaemic heart disease	4387	24592	INTERVAL-trained	OPGS003546	gln	Glutamine	Amino acids		0.0140513	1.01355	0.97923	1.04906	0.765661	0.443878	0.564428
CV_404	Ischaemic heart disease	4387	24592	MCPS-trained	OPGS3339597	gln	Glutamine	Amino acids		0.0300736	1.01773	0.983512	1.05313	1.00708	0.313894	0.376528
CV_404	Ischaemic heart disease	4387	24592	INTERVAL-trained	OPGS003547	shdlp	Concentration of small HDL particles	Lipoprotein subclasses	Small HDL (average diameter 8.7 nm)	0.000556656	0.969424	0.9358	1.00426	-1.72419	0.0846742	0.210173
CV_404	Ischaemic heart disease	4387	24592	MCPS-trained	OPGS3339598	shdlp	Concentration of small HDL particles	Lipoprotein subclasses	Small HDL (average diameter 8.7 nm)	0.0719006	0.955493	0.923407	0.988693	-2.61251	0.00898789	0.0356948
CV_404	Ischaemic heart disease	4387	24592	INTERVAL-trained	OPGS003548	shdll	Total lipids in small HDL	Lipoprotein subclasses	Small HDL (average diameter 8.7 nm)	0.00212459	0.964068	0.930161	0.999211	-2.00322	0.0451532	0.136441
CV_404	Ischaemic heart disease	4387	24592	MCPS-trained	OPGS3339599	shdll	Total lipids in small HDL	Lipoprotein subclasses	Small HDL (average diameter 8.7 nm)	0.0619425	0.969916	0.93731	1.00366	-1.75077	0.0799852	0.129278
CV_404	Ischaemic heart disease	4387	24592	INTERVAL-trained	OPGS003549	tyr	Tyrosine	Amino acids	Aromatic amino acids	0.00832705	0.993373	0.960298	1.02759	-0.384878	0.700328	0.754617
CV_404	Ischaemic heart disease	4387	24592	MCPS-trained	OPGS3339600	tyr	Tyrosine	Amino acids	Aromatic amino acids	0.0350364	0.992503	0.959254	1.02691	-0.432847	0.665126	0.73962
CV_404	Ischaemic heart disease	4387	24592	INTERVAL-trained	OPGS003550	phe	Phenylalanine	Amino acids	Aromatic amino acids	0.00372838	1.01057	0.975781	1.04659	0.588139	0.556439	0.649958
CV_404	Ischaemic heart disease	4387	24592	MCPS-trained	OPGS3339601	phe	Phenylalanine	Amino acids	Aromatic amino acids	0.0155403	1.00891	0.975049	1.04396	0.509479	0.610416	0.684257
CV_404	Ischaemic heart disease	4387	24592	INTERVAL-trained	OPGS003551	ala	Alanine	Amino acids		0.00777823	0.997446	0.964033	1.03202	-0.147095	0.883057	0.902536
CV_404	Ischaemic heart disease	4387	24592	MCPS-trained	OPGS3339602	ala	Alanine	Amino acids		0.0320527	0.999856	0.965914	1.03499	-0.00820115	0.993457	0.993457
CV_404	Ischaemic heart disease	4387	24592	INTERVAL-trained	OPGS003552	crea	Creatinine	Fluid balance		0.00403145	0.965777	0.93108	1.00177	-1.86542	0.0621228	0.166862
CV_404	Ischaemic heart disease	4387	24592	MCPS-trained	OPGS3339603	crea	Creatinine	Fluid balance		0.0242864	1.00941	0.975544	1.04445	0.537903	0.590644	0.674554
CV_404	Ischaemic heart disease	4387	24592	INTERVAL-trained	OPGS003553	val	Valine	Amino acids	Branched-chain amino acids	0.00350702	1.00232	0.969159	1.03662	0.135129	0.89251	0.905539
CV_404	Ischaemic heart disease	4387	24592	MCPS-trained	OPGS3339604	val	Valine	Amino acids	Branched-chain amino acids	0.0108842	1.03997	1.00494	1.07621	2.24199	0.0249622	0.0578291
CV_404	Ischaemic heart disease	4387	24592	INTERVAL-trained	OPGS003554	leu	Leucine	Amino acids	Branched-chain amino acids	0.00102295	0.992474	0.959118	1.02699	-0.433113	0.664933	0.733537
CV_404	Ischaemic heart disease	4387	24592	MCPS-trained	OPGS3339605	leu	Leucine	Amino acids	Branched-chain amino acids	0.00429111	1.00054	0.966159	1.03614	0.0302097	0.9759	0.988196
CV_404	Ischaemic heart disease	4387	24592	INTERVAL-trained	OPGS003555	ile	Isoleucine	Amino acids	Branched-chain amino acids	0.000634254	0.990981	0.957611	1.02551	-0.518405	0.604176	0.682768
CV_404	Ischaemic heart disease	4387	24592	MCPS-trained	OPGS3339606	ile	Isoleucine	Amino acids	Branched-chain amino acids	0.0048167	0.998881	0.963319	1.03576	-0.0605217	0.95174	0.987253
CV_404	Ischaemic heart disease	4387	24592	INTERVAL-trained	OPGS003557	glc	Glucose	Glycolysis related metabolites		0.000122648	0.993448	0.959837	1.02824	-0.374363	0.708134	0.757159
CV_404	Ischaemic heart disease	4387	24592	MCPS-trained	OPGS3339608	glc	Glucose	Glycolysis related metabolites		0.0175942	1.09582	1.05862	1.13433	5.19276	2.07202e-07	2.88011e-05
CV_404	Ischaemic heart disease	4387	24592	INTERVAL-trained	OPGS003558	acace	Acetoacetate	Ketone bodies		1.66265e-06	1.01405	0.97989	1.04939	0.797893	0.424933	0.564428
CV_404	Ischaemic heart disease	4387	24592	MCPS-trained	OPGS3339609	acace	Acetoacetate	Ketone bodies		0.00256257	0.987569	0.951709	1.02478	-0.662834	0.507437	0.597743
EM_202.2	Type 2 diabetes	10633	18346	INTERVAL-trained	OPGS003419	sldlce	Cholesteryl esters in small LDL	Lipoprotein subclasses	Small LDL (average diameter 18.7 nm)	0.0288748	0.980858	0.956351	1.00599	-1.4971	0.134369	0.339586
EM_202.2	Type 2 diabetes	10633	18346	MCPS-trained	OPGS3339470	sldlce	Cholesteryl esters in small LDL	Lipoprotein subclasses	Small LDL (average diameter 18.7 nm)	0.0746298	1.00057	0.975631	1.02614	0.0439185	0.964969	0.979056
EM_202.2	Type 2 diabetes	10633	18346	INTERVAL-trained	OPGS003420	sldlc	Cholesterol in small LDL	Lipoprotein subclasses	Small LDL (average diameter 18.7 nm)	0.0317533	0.984695	0.96015	1.00987	-1.19762	0.231066	0.439976
EM_202.2	Type 2 diabetes	10633	18346	MCPS-trained	OPGS3339471	sldlc	Cholesterol in small LDL	Lipoprotein subclasses	Small LDL (average diameter 18.7 nm)	0.0813191	0.990674	0.966047	1.01593	-0.729505	0.465693	0.562881
EM_202.2	Type 2 diabetes	10633	18346	INTERVAL-trained	OPGS003421	mldlce	Cholesteryl esters in medium LDL	Lipoprotein subclasses	Medium LDL (average diameter 23 nm)	0.0234948	0.982476	0.958041	1.00754	-1.37581	0.168881	0.397591
EM_202.2	Type 2 diabetes	10633	18346	MCPS-trained	OPGS3339472	mldlce	Cholesteryl esters in medium LDL	Lipoprotein subclasses	Medium LDL (average diameter 23 nm)	0.0694689	0.990177	0.965488	1.0155	-0.766223	0.443544	0.540812
EM_202.2	Type 2 diabetes	10633	18346	INTERVAL-trained	OPGS003422	mldlc	Cholesterol in medium LDL	Lipoprotein subclasses	Medium LDL (average diameter 23 nm)	0.0241613	0.980846	0.956435	1.00588	-1.50403	0.132573	0.339586
EM_202.2	Type 2 diabetes	10633	18346	MCPS-trained	OPGS3339473	mldlc	Cholesterol in medium LDL	Lipoprotein subclasses	Medium LDL (average diameter 23 nm)	0.0739429	0.982293	0.957853	1.00736	-1.38987	0.16457	0.231062
EM_202.2	Type 2 diabetes	10633	18346	INTERVAL-trained	OPGS003423	ldlc	LDL cholesterol	Cholesterol		0.0263943	0.985633	0.961079	1.01081	-1.12431	0.260882	0.483501
EM_202.2	Type 2 diabetes	10633	18346	MCPS-trained	OPGS3339474	ldlc	LDL cholesterol	Cholesterol		0.0848582	0.974472	0.950245	0.999316	-2.01326	0.0440869	0.0795854
EM_202.2	Type 2 diabetes	10633	18346	INTERVAL-trained	OPGS003424	mldll	Total lipids in medium LDL	Lipoprotein subclasses	Medium LDL (average diameter 23 nm)	0.0237652	0.977951	0.953508	1.00302	-1.72653	0.0842519	0.266159
EM_202.2	Type 2 diabetes	10633	18346	MCPS-trained	OPGS3339475	mldll	Total lipids in medium LDL	Lipoprotein subclasses	Medium LDL (average diameter 23 nm)	0.0719863	0.987373	0.962869	1.0125	-0.991064	0.321654	0.413981
EM_202.2	Type 2 diabetes	10633	18346	INTERVAL-trained	OPGS003425	lldlc	Cholesterol in large LDL	Lipoprotein subclasses	Large LDL (average diameter 25.5 nm)	0.0255863	0.984494	0.959841	1.00978	-1.20783	0.227113	0.438454
EM_202.2	Type 2 diabetes	10633	18346	MCPS-trained	OPGS3339476	lldlc	Cholesterol in large LDL	Lipoprotein subclasses	Large LDL (average diameter 25.5 nm)	0.0861232	0.966425	0.942395	0.991067	-2.65847	0.00784958	0.0188681
EM_202.2	Type 2 diabetes	10633	18346	INTERVAL-trained	OPGS003426	lldlfc	Free cholesterol in large LDL	Lipoprotein subclasses	Large LDL (average diameter 25.5 nm)	0.0266222	0.984262	0.959672	1.00948	-1.22891	0.219104	0.437199
EM_202.2	Type 2 diabetes	10633	18346	MCPS-trained	OPGS3339477	lldlfc	Free cholesterol in large LDL	Lipoprotein subclasses	Large LDL (average diameter 25.5 nm)	0.0976578	0.958666	0.934861	0.983077	-3.29042	0.00100037	0.00295855
EM_202.2	Type 2 diabetes	10633	18346	INTERVAL-trained	OPGS003427	mldlp	Concentration of medium LDL particles	Lipoprotein subclasses	Medium LDL (average diameter 23 nm)	0.0270615	0.980675	0.956018	1.00597	-1.50194	0.133113	0.339586
EM_202.2	Type 2 diabetes	10633	18346	MCPS-trained	OPGS3339478	mldlp	Concentration of medium LDL particles	Lipoprotein subclasses	Medium LDL (average diameter 23 nm)	0.0737745	0.997288	0.972439	1.02277	-0.210977	0.832905	0.877074
EM_202.2	Type 2 diabetes	10633	18346	INTERVAL-trained	OPGS003428	sldll	Total lipids in small LDL	Lipoprotein subclasses	Small LDL (average diameter 18.7 nm)	0.0315072	0.977167	0.952758	1.0022	-1.78972	0.0734993	0.237591
EM_202.2	Type 2 diabetes	10633	18346	MCPS-trained	OPGS3339479	sldll	Total lipids in small LDL	Lipoprotein subclasses	Small LDL (average diameter 18.7 nm)	0.0841576	0.997867	0.973077	1.02329	-0.166357	0.867876	0.90026
EM_202.2	Type 2 diabetes	10633	18346	INTERVAL-trained	OPGS003429	lldlce	Cholesteryl esters in large LDL	Lipoprotein subclasses	Large LDL (average diameter 25.5 nm)	0.0242488	0.984154	0.959527	1.00941	-1.23532	0.216711	0.437199
EM_202.2	Type 2 diabetes	10633	18346	MCPS-trained	OPGS3339480	lldlce	Cholesteryl esters in large LDL	Lipoprotein subclasses	Large LDL (average diameter 25.5 nm)	0.0828256	0.971215	0.947039	0.996009	-2.27092	0.0231515	0.0480308
EM_202.2	Type 2 diabetes	10633	18346	INTERVAL-trained	OPGS003430	sldlp	Concentration of small LDL particles	Lipoprotein subclasses	Small LDL (average diameter 18.7 nm)	0.0308679	0.979052	0.954324	1.00442	-1.62205	0.104793	0.309906
EM_202.2	Type 2 diabetes	10633	18346	MCPS-trained	OPGS3339481	sldlp	Concentration of small LDL particles	Lipoprotein subclasses	Small LDL (average diameter 18.7 nm)	0.080603	1.00579	0.980763	1.03146	0.449289	0.653223	0.738196
EM_202.2	Type 2 diabetes	10633	18346	INTERVAL-trained	OPGS003431	lldll	Total lipids in large LDL	Lipoprotein subclasses	Large LDL (average diameter 25.5 nm)	0.0286849	0.98248	0.957895	1.0077	-1.36701	0.171622	0.397591
EM_202.2	Type 2 diabetes	10633	18346	MCPS-trained	OPGS3339482	lldll	Total lipids in large LDL	Lipoprotein subclasses	Large LDL (average diameter 25.5 nm)	0.0864792	0.975253	0.951065	1.00006	-1.95558	0.0505147	0.0888802
EM_202.2	Type 2 diabetes	10633	18346	INTERVAL-trained	OPGS003432	idlfc	Free cholesterol in IDL	Lipoprotein subclasses	IDL (average diameter 28.6 nm)	0.0375436	0.990951	0.966186	1.01635	-0.703915	0.481486	0.71964
EM_202.2	Type 2 diabetes	10633	18346	MCPS-trained	OPGS3339483	idlfc	Free cholesterol in IDL	Lipoprotein subclasses	IDL (average diameter 28.6 nm)	0.108702	0.97041	0.946331	0.995102	-2.34305	0.0191269	0.0415412
EM_202.2	Type 2 diabetes	10633	18346	INTERVAL-trained	OPGS003433	lldlp	Concentration of large LDL particles	Lipoprotein subclasses	Large LDL (average diameter 25.5 nm)	0.0345906	0.983521	0.958779	1.0089	-1.27833	0.201134	0.436839
EM_202.2	Type 2 diabetes	10633	18346	MCPS-trained	OPGS3339484	lldlp	Concentration of large LDL particles	Lipoprotein subclasses	Large LDL (average diameter 25.5 nm)	0.0892906	0.994829	0.970095	1.02019	-0.403582	0.68652	0.763411
EM_202.2	Type 2 diabetes	10633	18346	INTERVAL-trained	OPGS003434	idlpl	Phospholipids in IDL	Lipoprotein subclasses	IDL (average diameter 28.6 nm)	0.0420693	0.983445	0.958823	1.0087	-1.29048	0.196884	0.434395
EM_202.2	Type 2 diabetes	10633	18346	MCPS-trained	OPGS3339485	idlpl	Phospholipids in IDL	Lipoprotein subclasses	IDL (average diameter 28.6 nm)	0.105177	0.993666	0.968966	1.019	-0.494785	0.620752	0.713095
EM_202.2	Type 2 diabetes	10633	18346	INTERVAL-trained	OPGS003435	mldlfc	Free cholesterol in medium LDL	Lipoprotein subclasses	Medium LDL (average diameter 23 nm)	0.0185236	0.979894	0.955239	1.00519	-1.56222	0.118236	0.322251
EM_202.2	Type 2 diabetes	10633	18346	MCPS-trained	OPGS3339486	mldlfc	Free cholesterol in medium LDL	Lipoprotein subclasses	Medium LDL (average diameter 23 nm)	0.0877834	0.969007	0.944932	0.993694	-2.45282	0.0141741	0.0317775
EM_202.2	Type 2 diabetes	10633	18346	INTERVAL-trained	OPGS003436	lldlpl	Phospholipids in large LDL	Lipoprotein subclasses	Large LDL (average diameter 25.5 nm)	0.0295928	0.983663	0.958958	1.009	-1.26929	0.204337	0.436966
EM_202.2	Type 2 diabetes	10633	18346	MCPS-trained	OPGS3339487	lldlpl	Phospholipids in large LDL	Lipoprotein subclasses	Large LDL (average diameter 25.5 nm)	0.0888559	0.975356	0.951136	1.00019	-1.945	0.0517745	0.0899582
EM_202.2	Type 2 diabetes	10633	18346	INTERVAL-trained	OPGS003437	xsvldlpl	Phospholipids in very small VLDL	Lipoprotein subclasses	Very small VLDL (average diameter 31.3 nm)	0.0584272	1.00797	0.982519	1.03407	0.608167	0.543077	0.739882
EM_202.2	Type 2 diabetes	10633	18346	MCPS-trained	OPGS3339488	xsvldlpl	Phospholipids in very small VLDL	Lipoprotein subclasses	Very small VLDL (average diameter 31.3 nm)	0.14507	1.03786	1.01206	1.06433	2.89306	0.00381509	0.0100056
EM_202.2	Type 2 diabetes	10633	18346	INTERVAL-trained	OPGS003438	idll	Total lipids in IDL	Lipoprotein subclasses	IDL (average diameter 28.6 nm)	0.0394124	0.987052	0.96214	1.01261	-0.999246	0.317676	0.534012
EM_202.2	Type 2 diabetes	10633	18346	MCPS-trained	OPGS3339489	idll	Total lipids in IDL	Lipoprotein subclasses	IDL (average diameter 28.6 nm)	0.101289	0.996282	0.971553	1.02164	-0.290506	0.771429	0.83123
EM_202.2	Type 2 diabetes	10633	18346	INTERVAL-trained	OPGS003439	idlp	Concentration of IDL particles	Lipoprotein subclasses	IDL (average diameter 28.6 nm)	0.034263	0.987158	0.962385	1.01257	-0.996782	0.31887	0.534012
EM_202.2	Type 2 diabetes	10633	18346	MCPS-trained	OPGS3339490	idlp	Concentration of IDL particles	Lipoprotein subclasses	IDL (average diameter 28.6 nm)	0.0928773	0.991383	0.966674	1.01672	-0.672001	0.501583	0.601035
EM_202.2	Type 2 diabetes	10633	18346	INTERVAL-trained	OPGS003440	idlc	Cholesterol in IDL	Lipoprotein subclasses	IDL (average diameter 28.6 nm)	0.0349677	0.995416	0.970515	1.02096	-0.355434	0.722264	0.849395
EM_202.2	Type 2 diabetes	10633	18346	MCPS-trained	OPGS3339491	idlc	Cholesterol in IDL	Lipoprotein subclasses	IDL (average diameter 28.6 nm)	0.104597	0.970762	0.946698	0.995437	-2.31715	0.0204953	0.0438285
EM_202.2	Type 2 diabetes	10633	18346	INTERVAL-trained	OPGS003441	mldlpl	Phospholipids in medium LDL	Lipoprotein subclasses	Medium LDL (average diameter 23 nm)	0.0210836	0.979733	0.955056	1.00505	-1.5732	0.115674	0.322251
EM_202.2	Type 2 diabetes	10633	18346	MCPS-trained	OPGS3339492	mldlpl	Phospholipids in medium LDL	Lipoprotein subclasses	Medium LDL (average diameter 23 nm)	0.0759029	0.983687	0.959249	1.00875	-1.28146	0.200031	0.27529
EM_202.2	Type 2 diabetes	10633	18346	INTERVAL-trained	OPGS003442	sldlfc	Free cholesterol in small LDL	Lipoprotein subclasses	Small LDL (average diameter 18.7 nm)	0.0185996	0.97599	0.951461	1.00115	-1.8715	0.0612763	0.202795
EM_202.2	Type 2 diabetes	10633	18346	MCPS-trained	OPGS3339493	sldlfc	Free cholesterol in small LDL	Lipoprotein subclasses	Small LDL (average diameter 18.7 nm)	0.0996031	0.971406	0.947255	0.996173	-2.25846	0.0239167	0.0481801
EM_202.2	Type 2 diabetes	10633	18346	INTERVAL-trained	OPGS003443	idlce	Cholesteryl esters in IDL	Lipoprotein subclasses	IDL (average diameter 28.6 nm)	0.0317577	0.991861	0.966896	1.01747	-0.628382	0.529753	0.729067
EM_202.2	Type 2 diabetes	10633	18346	MCPS-trained	OPGS3339494	idlce	Cholesteryl esters in IDL	Lipoprotein subclasses	IDL (average diameter 28.6 nm)	0.101119	0.968302	0.9443	0.992914	-2.51529	0.0118936	0.0275534
EM_202.2	Type 2 diabetes	10633	18346	INTERVAL-trained	OPGS003444	apob	Apolipoprotein B	Apolipoproteins		0.0243476	0.998472	0.972618	1.02501	-0.114279	0.909017	0.939778
EM_202.2	Type 2 diabetes	10633	18346	MCPS-trained	OPGS3339495	apob	Apolipoprotein B	Apolipoproteins		0.0896005	0.995017	0.97025	1.02042	-0.388427	0.6977	0.769685
EM_202.2	Type 2 diabetes	10633	18346	INTERVAL-trained	OPGS003445	gly	Glycine	Amino acids		0.117956	0.985804	0.961062	1.01118	-1.10245	0.270265	0.4943
EM_202.2	Type 2 diabetes	10633	18346	MCPS-trained	OPGS3339496	gly	Glycine	Amino acids		0.149122	0.973064	0.948962	0.997779	-2.13378	0.0328607	0.0634394
EM_202.2	Type 2 diabetes	10633	18346	INTERVAL-trained	OPGS003446	sldlpl	Phospholipids in small LDL	Lipoprotein subclasses	Small LDL (average diameter 18.7 nm)	0.0308284	0.975455	0.950905	1.00064	-1.91094	0.0560118	0.189894
EM_202.2	Type 2 diabetes	10633	18346	MCPS-trained	OPGS3339497	sldlpl	Phospholipids in small LDL	Lipoprotein subclasses	Small LDL (average diameter 18.7 nm)	0.0959416	0.992272	0.967615	1.01756	-0.604287	0.545653	0.637359
EM_202.2	Type 2 diabetes	10633	18346	INTERVAL-trained	OPGS003447	hdld	Average diameter for HDL particles	Lipoprotein particle sizes		0.0239334	0.959847	0.935574	0.984751	-3.13585	0.00171355	0.0113421
EM_202.2	Type 2 diabetes	10633	18346	MCPS-trained	OPGS3339498	hdld	Average diameter for HDL particles	Lipoprotein particle sizes		0.105472	0.981604	0.957263	1.00656	-1.4493	0.147254	0.21264
EM_202.2	Type 2 diabetes	10633	18346	INTERVAL-trained	OPGS003448	xlhdlpl	Phospholipids in very large HDL	Lipoprotein subclasses	Very large HDL (average diameter 14.3 nm)	0.0168022	0.96538	0.941014	0.990377	-2.70137	0.00690545	0.0369176
EM_202.2	Type 2 diabetes	10633	18346	MCPS-trained	OPGS3339499	xlhdlpl	Phospholipids in very large HDL	Lipoprotein subclasses	Very large HDL (average diameter 14.3 nm)	0.117438	1.00605	0.981104	1.03163	0.470856	0.637744	0.72661
EM_202.2	Type 2 diabetes	10633	18346	INTERVAL-trained	OPGS003449	xsvldll	Total lipids in very small VLDL	Lipoprotein subclasses	Very small VLDL (average diameter 31.3 nm)	0.0583921	1.01627	0.990253	1.04297	1.21967	0.22259	0.437199
EM_202.2	Type 2 diabetes	10633	18346	MCPS-trained	OPGS3339500	xsvldll	Total lipids in very small VLDL	Lipoprotein subclasses	Very small VLDL (average diameter 31.3 nm)	0.132343	1.0288	1.00323	1.05502	2.21074	0.0270541	0.0537218
EM_202.2	Type 2 diabetes	10633	18346	INTERVAL-trained	OPGS003450	idltg	Triglycerides in IDL	Lipoprotein subclasses	IDL (average diameter 28.6 nm)	0.0832061	1.00543	0.97943	1.03213	0.405371	0.685205	0.828204
EM_202.2	Type 2 diabetes	10633	18346	MCPS-trained	OPGS3339501	idltg	Triglycerides in IDL	Lipoprotein subclasses	IDL (average diameter 28.6 nm)	0.137409	1.05329	1.02713	1.08011	4.04679	5.19256e-05	0.000218717
EM_202.2	Type 2 diabetes	10633	18346	INTERVAL-trained	OPGS003451	xsvldlp	Concentration of very small VLDL particles	Lipoprotein subclasses	Very small VLDL (average diameter 31.3 nm)	0.0532327	1.01657	0.990678	1.04313	1.24843	0.211875	0.437199
EM_202.2	Type 2 diabetes	10633	18346	MCPS-trained	OPGS3339502	xsvldlp	Concentration of very small VLDL particles	Lipoprotein subclasses	Very small VLDL (average diameter 31.3 nm)	0.126799	1.02683	1.00129	1.05302	2.06	0.0393989	0.074006
EM_202.2	Type 2 diabetes	10633	18346	INTERVAL-trained	OPGS003452	serumc	Total cholesterol	Cholesterol		0.0329212	0.972954	0.948603	0.997931	-2.12013	0.0339954	0.13501
EM_202.2	Type 2 diabetes	10633	18346	MCPS-trained	OPGS3339503	serumc	Total cholesterol	Cholesterol		0.0884582	0.988331	0.96382	1.01347	-0.916029	0.359652	0.454469
EM_202.2	Type 2 diabetes	10633	18346	INTERVAL-trained	OPGS003453	xsvldltg	Triglycerides in very small VLDL	Lipoprotein subclasses	Very small VLDL (average diameter 31.3 nm)	0.07246	1.02952	1.00369	1.05601	2.2442	0.0248195	0.10781
EM_202.2	Type 2 diabetes	10633	18346	MCPS-trained	OPGS3339504	xsvldltg	Triglycerides in very small VLDL	Lipoprotein subclasses	Very small VLDL (average diameter 31.3 nm)	0.133966	1.05548	1.02926	1.08238	4.20597	2.59964e-05	0.000129054
EM_202.2	Type 2 diabetes	10633	18346	INTERVAL-trained	OPGS003454	estc	Total esterified cholesterol	Cholesteryl esters		0.0263282	0.97447	0.950021	0.999548	-1.99484	0.0460608	0.162787
EM_202.2	Type 2 diabetes	10633	18346	MCPS-trained	OPGS3339505	estc	Total esterified cholesterol	Cholesteryl esters		0.0901538	0.980936	0.956639	1.00585	-1.5042	0.132531	0.193913
EM_202.2	Type 2 diabetes	10633	18346	INTERVAL-trained	OPGS003455	freec	Total free cholesterol	Free cholesterol		0.0347687	0.973878	0.949259	0.999136	-2.02614	0.0427502	0.160602
EM_202.2	Type 2 diabetes	10633	18346	MCPS-trained	OPGS3339506	freec	Total free cholesterol	Free cholesterol		0.0864627	0.994459	0.969774	1.01977	-0.433304	0.664794	0.745212
EM_202.2	Type 2 diabetes	10633	18346	INTERVAL-trained	OPGS003456	xsvldlfc	Free cholesterol in very small VLDL	Lipoprotein subclasses	Very small VLDL (average diameter 31.3 nm)	0.0560218	1.01291	0.987457	1.03903	0.988096	0.323106	0.534663
EM_202.2	Type 2 diabetes	10633	18346	MCPS-trained	OPGS3339507	xsvldlfc	Free cholesterol in very small VLDL	Lipoprotein subclasses	Very small VLDL (average diameter 31.3 nm)	0.131575	1.02748	1.00193	1.05368	2.1104	0.0348237	0.0663081
EM_202.2	Type 2 diabetes	10633	18346	INTERVAL-trained	OPGS003457	xlhdlp	Concentration of very large HDL particles	Lipoprotein subclasses	Very large HDL (average diameter 14.3 nm)	0.0263708	0.95893	0.934754	0.983731	-3.21907	0.00128607	0.00993132
EM_202.2	Type 2 diabetes	10633	18346	MCPS-trained	OPGS3339508	xlhdlp	Concentration of very large HDL particles	Lipoprotein subclasses	Very large HDL (average diameter 14.3 nm)	0.145336	1.00002	0.97523	1.02544	0.00156036	0.998755	0.998755
EM_202.2	Type 2 diabetes	10633	18346	INTERVAL-trained	OPGS003458	lhdlce	Cholesteryl esters in large HDL	Lipoprotein subclasses	Large HDL (average diameter 12.1 nm)	0.0337429	0.957484	0.933454	0.982133	-3.35021	0.000807515	0.00748297
EM_202.2	Type 2 diabetes	10633	18346	MCPS-trained	OPGS3339509	lhdlce	Cholesteryl esters in large HDL	Lipoprotein subclasses	Large HDL (average diameter 12.1 nm)	0.0826734	0.955345	0.931434	0.979871	-3.53232	0.00041193	0.00136329
EM_202.2	Type 2 diabetes	10633	18346	INTERVAL-trained	OPGS003459	lhdlc	Cholesterol in large HDL	Lipoprotein subclasses	Large HDL (average diameter 12.1 nm)	0.0364097	0.95487	0.931052	0.979298	-3.5832	0.00033941	0.0039315
EM_202.2	Type 2 diabetes	10633	18346	MCPS-trained	OPGS3339510	lhdlc	Cholesterol in large HDL	Lipoprotein subclasses	Large HDL (average diameter 12.1 nm)	0.0885472	0.964472	0.940499	0.989057	-2.8168	0.00485048	0.0120396
EM_202.2	Type 2 diabetes	10633	18346	INTERVAL-trained	OPGS003460	lldltg	Triglycerides in large LDL	Lipoprotein subclasses	Large LDL (average diameter 25.5 nm)	0.0678702	0.99008	0.964409	1.01643	-0.743828	0.45698	0.690438
EM_202.2	Type 2 diabetes	10633	18346	MCPS-trained	OPGS3339511	lldltg	Triglycerides in large LDL	Lipoprotein subclasses	Large LDL (average diameter 25.5 nm)	0.122054	1.04854	1.02249	1.07525	3.69247	0.000222086	0.000771749
EM_202.2	Type 2 diabetes	10633	18346	INTERVAL-trained	OPGS003461	xlhdll	Total lipids in very large HDL	Lipoprotein subclasses	Very large HDL (average diameter 14.3 nm)	0.0241932	0.959621	0.935461	0.984404	-3.16825	0.00153361	0.0107981
EM_202.2	Type 2 diabetes	10633	18346	MCPS-trained	OPGS3339512	xlhdll	Total lipids in very large HDL	Lipoprotein subclasses	Very large HDL (average diameter 14.3 nm)	0.12775	1.00069	0.975882	1.02614	0.0542101	0.956768	0.977873
EM_202.2	Type 2 diabetes	10633	18346	INTERVAL-trained	OPGS003462	vldld	Average diameter for VLDL particles	Lipoprotein particle sizes		0.0303524	0.996835	0.972148	1.02215	-0.247799	0.80429	0.887272
EM_202.2	Type 2 diabetes	10633	18346	MCPS-trained	OPGS3339513	vldld	Average diameter for VLDL particles	Lipoprotein particle sizes		0.0801978	1.01586	0.990547	1.04183	1.22231	0.22159	0.296163
EM_202.2	Type 2 diabetes	10633	18346	INTERVAL-trained	OPGS003463	svldlpl	Phospholipids in small VLDL	Lipoprotein subclasses	Small VLDL (average diameter 36.8 nm)	0.015925	1.03385	1.00758	1.06081	2.53474	0.011253	0.0521387
EM_202.2	Type 2 diabetes	10633	18346	MCPS-trained	OPGS3339514	svldlpl	Phospholipids in small VLDL	Lipoprotein subclasses	Small VLDL (average diameter 36.8 nm)	0.0826361	1.01648	0.991137	1.04247	1.26888	0.204484	0.275954
EM_202.2	Type 2 diabetes	10633	18346	INTERVAL-trained	OPGS003464	ldltg	Triglycerides in LDL	Triglycerides		0.0648843	0.987785	0.962338	1.0139	-0.922999	0.356008	0.575408
EM_202.2	Type 2 diabetes	10633	18346	MCPS-trained	OPGS3339515	ldltg	Triglycerides in LDL	Triglycerides		0.115538	1.05014	1.02401	1.07694	3.806	0.000141234	0.000530582
EM_202.2	Type 2 diabetes	10633	18346	INTERVAL-trained	OPGS003465	svldltg	Triglycerides in small VLDL	Lipoprotein subclasses	Small VLDL (average diameter 36.8 nm)	0.0445305	1.01625	0.990885	1.04226	1.24982	0.211364	0.437199
EM_202.2	Type 2 diabetes	10633	18346	MCPS-trained	OPGS3339516	svldltg	Triglycerides in small VLDL	Lipoprotein subclasses	Small VLDL (average diameter 36.8 nm)	0.0955013	1.0576	1.0313	1.08457	4.35822	1.31126e-05	8.67933e-05
EM_202.2	Type 2 diabetes	10633	18346	INTERVAL-trained	OPGS003466	svldlp	Concentration of small VLDL particles	Lipoprotein subclasses	Small VLDL (average diameter 36.8 nm)	0.0337734	1.02593	1.00036	1.05216	1.9877	0.0468451	0.162787
EM_202.2	Type 2 diabetes	10633	18346	MCPS-trained	OPGS3339517	svldlp	Concentration of small VLDL particles	Lipoprotein subclasses	Small VLDL (average diameter 36.8 nm)	0.0939357	1.03484	1.00903	1.06132	2.65747	0.00787302	0.0188681
EM_202.2	Type 2 diabetes	10633	18346	INTERVAL-trained	OPGS003467	svldll	Total lipids in small VLDL	Lipoprotein subclasses	Small VLDL (average diameter 36.8 nm)	0.0315738	1.03376	1.00784	1.06035	2.56232	0.0103974	0.0516159
EM_202.2	Type 2 diabetes	10633	18346	MCPS-trained	OPGS3339518	svldll	Total lipids in small VLDL	Lipoprotein subclasses	Small VLDL (average diameter 36.8 nm)	0.0904857	1.03131	1.0056	1.05768	2.39389	0.0166708	0.0367816
EM_202.2	Type 2 diabetes	10633	18346	INTERVAL-trained	OPGS003468	lhdlfc	Free cholesterol in large HDL	Lipoprotein subclasses	Large HDL (average diameter 12.1 nm)	0.0284995	0.956163	0.93219	0.980753	-3.46018	0.000539813	0.00535957
EM_202.2	Type 2 diabetes	10633	18346	MCPS-trained	OPGS3339519	lhdlfc	Free cholesterol in large HDL	Lipoprotein subclasses	Large HDL (average diameter 12.1 nm)	0.0918538	0.974828	0.950635	0.999636	-1.98841	0.0467666	0.0833405
EM_202.2	Type 2 diabetes	10633	18346	INTERVAL-trained	OPGS003469	lhdll	Total lipids in large HDL	Lipoprotein subclasses	Large HDL (average diameter 12.1 nm)	0.0355481	0.955411	0.93144	0.98	-3.51831	0.000434302	0.00464369
EM_202.2	Type 2 diabetes	10633	18346	MCPS-trained	OPGS3339520	lhdll	Total lipids in large HDL	Lipoprotein subclasses	Large HDL (average diameter 12.1 nm)	0.097412	0.96305	0.939181	0.987526	-2.94027	0.00327931	0.00895341
EM_202.2	Type 2 diabetes	10633	18346	INTERVAL-trained	OPGS003470	mldltg	Triglycerides in medium LDL	Lipoprotein subclasses	Medium LDL (average diameter 23 nm)	0.0581432	0.989527	0.964708	1.01498	-0.812411	0.416556	0.636278
EM_202.2	Type 2 diabetes	10633	18346	MCPS-trained	OPGS3339521	mldltg	Triglycerides in medium LDL	Lipoprotein subclasses	Medium LDL (average diameter 23 nm)	0.10713	1.05495	1.02869	1.08187	4.15992	3.18354e-05	0.000144393
EM_202.2	Type 2 diabetes	10633	18346	INTERVAL-trained	OPGS003471	lvldlce	Cholesteryl esters in large VLDL	Lipoprotein subclasses	Large VLDL (average diameter 53.6 nm)	0.0231966	1.0208	0.995561	1.04669	1.61174	0.107018	0.309906
EM_202.2	Type 2 diabetes	10633	18346	MCPS-trained	OPGS3339522	lvldlce	Cholesteryl esters in large VLDL	Lipoprotein subclasses	Large VLDL (average diameter 53.6 nm)	0.0800088	1.04548	1.01932	1.07232	3.44028	0.000581119	0.00179501
EM_202.2	Type 2 diabetes	10633	18346	INTERVAL-trained	OPGS003472	lhdlp	Concentration of large HDL particles	Lipoprotein subclasses	Large HDL (average diameter 12.1 nm)	0.0394183	0.950351	0.926524	0.974791	-3.93091	8.46235e-05	0.00130696
EM_202.2	Type 2 diabetes	10633	18346	MCPS-trained	OPGS3339523	lhdlp	Concentration of large HDL particles	Lipoprotein subclasses	Large HDL (average diameter 12.1 nm)	0.104811	0.967342	0.943337	0.991958	-2.58977	0.00960401	0.0226264
EM_202.2	Type 2 diabetes	10633	18346	INTERVAL-trained	OPGS003473	mvldlce	Cholesteryl esters in medium VLDL	Lipoprotein subclasses	Medium VLDL (average diameter 44.5 nm)	7.89492e-05	1.00862	0.983522	1.03437	0.66785	0.504229	0.72038
EM_202.2	Type 2 diabetes	10633	18346	MCPS-trained	OPGS3339524	mvldlce	Cholesteryl esters in medium VLDL	Lipoprotein subclasses	Medium VLDL (average diameter 44.5 nm)	0.0896017	0.97776	0.95332	1.00283	-1.74148	0.0815991	0.128889
EM_202.2	Type 2 diabetes	10633	18346	INTERVAL-trained	OPGS003474	svldlfc	Free cholesterol in small VLDL	Lipoprotein subclasses	Small VLDL (average diameter 36.8 nm)	0.00698026	1.02868	1.00273	1.05529	2.1694	0.0300522	0.12286
EM_202.2	Type 2 diabetes	10633	18346	MCPS-trained	OPGS3339525	svldlfc	Free cholesterol in small VLDL	Lipoprotein subclasses	Small VLDL (average diameter 36.8 nm)	0.0812681	1.00341	0.978444	1.02901	0.264617	0.791305	0.846087
EM_202.2	Type 2 diabetes	10633	18346	INTERVAL-trained	OPGS003475	mvldll	Total lipids in medium VLDL	Lipoprotein subclasses	Medium VLDL (average diameter 44.5 nm)	0.0140223	1.00711	0.982216	1.03264	0.55496	0.578922	0.766382
EM_202.2	Type 2 diabetes	10633	18346	MCPS-trained	OPGS3339526	mvldll	Total lipids in medium VLDL	Lipoprotein subclasses	Medium VLDL (average diameter 44.5 nm)	0.067042	1.02652	1.00093	1.05276	2.03213	0.0421407	0.0781008
EM_202.2	Type 2 diabetes	10633	18346	INTERVAL-trained	OPGS003476	mvldlpl	Phospholipids in medium VLDL	Lipoprotein subclasses	Medium VLDL (average diameter 44.5 nm)	0.00977452	1.00844	0.983512	1.034	0.658217	0.510399	0.72038
EM_202.2	Type 2 diabetes	10633	18346	MCPS-trained	OPGS3339527	mvldlpl	Phospholipids in medium VLDL	Lipoprotein subclasses	Medium VLDL (average diameter 44.5 nm)	0.073662	1.01746	0.992101	1.04347	1.34426	0.178863	0.24862
EM_202.2	Type 2 diabetes	10633	18346	INTERVAL-trained	OPGS003477	mvldlp	Concentration of medium VLDL particles	Lipoprotein subclasses	Medium VLDL (average diameter 44.5 nm)	0.0100043	1.00807	0.983136	1.03363	0.628903	0.529412	0.729067
EM_202.2	Type 2 diabetes	10633	18346	MCPS-trained	OPGS3339528	mvldlp	Concentration of medium VLDL particles	Lipoprotein subclasses	Medium VLDL (average diameter 44.5 nm)	0.0722797	1.02495	0.999399	1.05115	1.91336	0.0557019	0.0955872
EM_202.2	Type 2 diabetes	10633	18346	INTERVAL-trained	OPGS003478	lhdltg	Triglycerides in large HDL	Lipoprotein subclasses	Large HDL (average diameter 12.1 nm)	0.0498291	0.986508	0.96195	1.01169	-1.0561	0.290924	0.518441
EM_202.2	Type 2 diabetes	10633	18346	MCPS-trained	OPGS3339529	lhdltg	Triglycerides in large HDL	Lipoprotein subclasses	Large HDL (average diameter 12.1 nm)	0.129669	1.01456	0.989441	1.04032	1.13013	0.258421	0.340707
EM_202.2	Type 2 diabetes	10633	18346	INTERVAL-trained	OPGS003479	vldltg	Triglycerides in VLDL	Triglycerides		0.0379383	1.01321	0.988074	1.03898	1.02391	0.305878	0.534012
EM_202.2	Type 2 diabetes	10633	18346	MCPS-trained	OPGS3339530	vldltg	Triglycerides in VLDL	Triglycerides		0.0780988	1.04971	1.02348	1.07661	3.75774	0.000171455	0.000627164
EM_202.2	Type 2 diabetes	10633	18346	INTERVAL-trained	OPGS003480	sldltg	Triglycerides in small LDL	Lipoprotein subclasses	Small LDL (average diameter 18.7 nm)	0.0476223	0.996254	0.971456	1.02169	-0.291799	0.770441	0.883249
EM_202.2	Type 2 diabetes	10633	18346	MCPS-trained	OPGS3339531	sldltg	Triglycerides in small LDL	Lipoprotein subclasses	Small LDL (average diameter 18.7 nm)	0.101278	1.06105	1.0346	1.08817	4.60199	4.18467e-06	4.15477e-05
EM_202.2	Type 2 diabetes	10633	18346	INTERVAL-trained	OPGS003481	mvldltg	Triglycerides in medium VLDL	Lipoprotein subclasses	Medium VLDL (average diameter 44.5 nm)	0.0272749	1.00324	0.978414	1.02869	0.252898	0.800347	0.887272
EM_202.2	Type 2 diabetes	10633	18346	MCPS-trained	OPGS3339532	mvldltg	Triglycerides in medium VLDL	Lipoprotein subclasses	Medium VLDL (average diameter 44.5 nm)	0.0654995	1.03853	1.01259	1.06514	2.92917	0.00339865	0.00908484
EM_202.2	Type 2 diabetes	10633	18346	INTERVAL-trained	OPGS003482	xxlvldltg	Triglycerides in chylomicrons and extremely large VLDL	Lipoprotein subclasses	Chylomicrons and extremely large VLDL (particle diameters from 75 nm upwards)	0.0210119	1.00073	0.975957	1.02613	0.0570223	0.954527	0.961444
EM_202.2	Type 2 diabetes	10633	18346	MCPS-trained	OPGS3339533	xxlvldltg	Triglycerides in chylomicrons and extremely large VLDL	Lipoprotein subclasses	Chylomicrons and extremely large VLDL (particle diameters from 75 nm upwards)	0.0722854	1.04568	1.01943	1.07261	3.44342	0.000574408	0.00179501
EM_202.2	Type 2 diabetes	10633	18346	INTERVAL-trained	OPGS003483	lvldlc	Cholesterol in large VLDL	Lipoprotein subclasses	Large VLDL (average diameter 53.6 nm)	0.0255372	1.01572	0.990536	1.04155	1.21775	0.223317	0.437199
EM_202.2	Type 2 diabetes	10633	18346	MCPS-trained	OPGS3339534	lvldlc	Cholesterol in large VLDL	Lipoprotein subclasses	Large VLDL (average diameter 53.6 nm)	0.0795596	1.0472	1.02096	1.07413	3.56148	0.000368767	0.00125021
EM_202.2	Type 2 diabetes	10633	18346	INTERVAL-trained	OPGS003484	hdltg	Triglycerides in HDL	Triglycerides		0.0583354	1.00187	0.976637	1.02775	0.143357	0.886008	0.932993
EM_202.2	Type 2 diabetes	10633	18346	MCPS-trained	OPGS3339535	hdltg	Triglycerides in HDL	Triglycerides		0.110106	1.03833	1.01261	1.06469	2.93972	0.00328506	0.00895341
EM_202.2	Type 2 diabetes	10633	18346	INTERVAL-trained	OPGS003485	xsvldlc	Cholesterol in very small VLDL	Lipoprotein subclasses	Very small VLDL (average diameter 31.3 nm)	0.0390034	1.02603	1.00039	1.05233	1.99021	0.0465683	0.162787
EM_202.2	Type 2 diabetes	10633	18346	MCPS-trained	OPGS3339536	xsvldlc	Cholesterol in very small VLDL	Lipoprotein subclasses	Very small VLDL (average diameter 31.3 nm)	0.116659	1.01118	0.986037	1.03697	0.865549	0.386738	0.479969
EM_202.2	Type 2 diabetes	10633	18346	INTERVAL-trained	OPGS003486	serumtg	Total triglycerides	Triglycerides		0.0420663	1.01142	0.986311	1.03716	0.885165	0.376067	0.600843
EM_202.2	Type 2 diabetes	10633	18346	MCPS-trained	OPGS3339537	serumtg	Total triglycerides	Triglycerides		0.0872298	1.0612	1.03469	1.08838	4.60207	4.18322e-06	4.15477e-05
EM_202.2	Type 2 diabetes	10633	18346	INTERVAL-trained	OPGS003487	xxlvldlpl	Phospholipids in chylomicrons and extremely large VLDL	Lipoprotein subclasses	Chylomicrons and extremely large VLDL (particle diameters from 75 nm upwards)	0.0236527	0.998317	0.973425	1.02385	-0.130728	0.895991	0.936411
EM_202.2	Type 2 diabetes	10633	18346	MCPS-trained	OPGS3339538	xxlvldlpl	Phospholipids in chylomicrons and extremely large VLDL	Lipoprotein subclasses	Chylomicrons and extremely large VLDL (particle diameters from 75 nm upwards)	0.0819553	1.06285	1.03637	1.09	4.73565	2.18352e-06	3.03509e-05
EM_202.2	Type 2 diabetes	10633	18346	INTERVAL-trained	OPGS003488	vldlc	VLDL cholesterol	Cholesterol		0.0233888	1.00544	0.980322	1.03119	0.420092	0.674418	0.822317
EM_202.2	Type 2 diabetes	10633	18346	MCPS-trained	OPGS3339539	vldlc	VLDL cholesterol	Cholesterol		0.0841746	1.02629	1.0007	1.05253	2.01449	0.0439579	0.0795854
EM_202.2	Type 2 diabetes	10633	18346	INTERVAL-trained	OPGS003489	xxlvldlp	Concentration of chylomicrons and extremely large VLDL particles	Lipoprotein subclasses	Chylomicrons and extremely large VLDL (particle diameters from 75 nm upwards)	0.0226112	1.00623	0.981157	1.03195	0.48262	0.629366	0.781088
EM_202.2	Type 2 diabetes	10633	18346	MCPS-trained	OPGS3339540	xxlvldlp	Concentration of chylomicrons and extremely large VLDL particles	Lipoprotein subclasses	Chylomicrons and extremely large VLDL (particle diameters from 75 nm upwards)	0.0833641	1.06531	1.03879	1.09251	4.9186	8.71676e-07	1.34626e-05
EM_202.2	Type 2 diabetes	10633	18346	INTERVAL-trained	OPGS003490	mvldlfc	Free cholesterol in medium VLDL	Lipoprotein subclasses	Medium VLDL (average diameter 44.5 nm)	0.00378468	1.01461	0.989515	1.04035	1.13519	0.256294	0.481417
EM_202.2	Type 2 diabetes	10633	18346	MCPS-trained	OPGS3339541	mvldlfc	Free cholesterol in medium VLDL	Lipoprotein subclasses	Medium VLDL (average diameter 44.5 nm)	0.0744313	1.00288	0.977906	1.0285	0.22374	0.82296	0.873217
EM_202.2	Type 2 diabetes	10633	18346	INTERVAL-trained	OPGS003491	xxlvldll	Total lipids in chylomicrons and extremely large VLDL	Lipoprotein subclasses	Chylomicrons and extremely large VLDL (particle diameters from 75 nm upwards)	0.0232856	1.00234	0.977378	1.02793	0.1814	0.856053	0.922414
EM_202.2	Type 2 diabetes	10633	18346	MCPS-trained	OPGS3339542	xxlvldll	Total lipids in chylomicrons and extremely large VLDL	Lipoprotein subclasses	Chylomicrons and extremely large VLDL (particle diameters from 75 nm upwards)	0.0799017	1.05312	1.02688	1.08002	4.0212	5.79027e-05	0.00023672
EM_202.2	Type 2 diabetes	10633	18346	INTERVAL-trained	OPGS003492	mvldlc	Cholesterol in medium VLDL	Lipoprotein subclasses	Medium VLDL (average diameter 44.5 nm)	0.000609106	1.00867	0.983699	1.03427	0.674735	0.499844	0.72038
EM_202.2	Type 2 diabetes	10633	18346	MCPS-trained	OPGS3339543	mvldlc	Cholesterol in medium VLDL	Lipoprotein subclasses	Medium VLDL (average diameter 44.5 nm)	0.0845448	0.985621	0.961102	1.01077	-1.12682	0.25982	0.340707
EM_202.2	Type 2 diabetes	10633	18346	INTERVAL-trained	OPGS003493	lvldll	Total lipids in large VLDL	Lipoprotein subclasses	Large VLDL (average diameter 53.6 nm)	0.028614	1.00672	0.981768	1.03231	0.52329	0.600772	0.773216
EM_202.2	Type 2 diabetes	10633	18346	MCPS-trained	OPGS3339544	lvldll	Total lipids in large VLDL	Lipoprotein subclasses	Large VLDL (average diameter 53.6 nm)	0.0712153	1.04515	1.01895	1.07203	3.40943	0.00065099	0.00196712
EM_202.2	Type 2 diabetes	10633	18346	INTERVAL-trained	OPGS003494	lvldlp	Concentration of large VLDL particles	Lipoprotein subclasses	Large VLDL (average diameter 53.6 nm)	0.0305644	1.00651	0.981577	1.03208	0.507256	0.611975	0.780409
EM_202.2	Type 2 diabetes	10633	18346	MCPS-trained	OPGS3339545	lvldlp	Concentration of large VLDL particles	Lipoprotein subclasses	Large VLDL (average diameter 53.6 nm)	0.0797545	1.05671	1.03024	1.08386	4.26177	2.02812e-05	0.000107141
EM_202.2	Type 2 diabetes	10633	18346	INTERVAL-trained	OPGS003495	xlhdltg	Triglycerides in very large HDL	Lipoprotein subclasses	Very large HDL (average diameter 14.3 nm)	0.0432924	0.978734	0.954326	1.00377	-1.66815	0.0952855	0.294326
EM_202.2	Type 2 diabetes	10633	18346	MCPS-trained	OPGS3339546	xlhdltg	Triglycerides in very large HDL	Lipoprotein subclasses	Very large HDL (average diameter 14.3 nm)	0.12941	1.03703	1.0113	1.06341	2.83658	0.00455994	0.0115242
EM_202.2	Type 2 diabetes	10633	18346	INTERVAL-trained	OPGS003496	xlvldlce	Cholesteryl esters in very large VLDL	Lipoprotein subclasses	Very large VLDL (average diameter 64 nm)	0.0165425	1.01695	0.991683	1.04286	1.30933	0.190423	0.433915
EM_202.2	Type 2 diabetes	10633	18346	MCPS-trained	OPGS3339547	xlvldlce	Cholesteryl esters in very large VLDL	Lipoprotein subclasses	Very large VLDL (average diameter 64 nm)	0.077308	1.04908	1.02281	1.07604	3.70249	0.000213494	0.000760916
EM_202.2	Type 2 diabetes	10633	18346	INTERVAL-trained	OPGS003497	la	Linoleic acid	Fatty acids		0.0323605	0.956392	0.931259	0.982202	-3.28176	0.0010316	0.008962
EM_202.2	Type 2 diabetes	10633	18346	MCPS-trained	OPGS3339548	la	Linoleic acid	Fatty acids		0.0758026	0.999747	0.974856	1.02527	-0.0196681	0.984308	0.991441
EM_202.2	Type 2 diabetes	10633	18346	INTERVAL-trained	OPGS003498	lvldltg	Triglycerides in large VLDL	Lipoprotein subclasses	Large VLDL (average diameter 53.6 nm)	0.0238657	0.998987	0.974276	1.02432	-0.0793287	0.936771	0.956606
EM_202.2	Type 2 diabetes	10633	18346	MCPS-trained	OPGS3339549	lvldltg	Triglycerides in large VLDL	Lipoprotein subclasses	Large VLDL (average diameter 53.6 nm)	0.0626438	1.02796	1.0023	1.05427	2.13803	0.0325143	0.0634394
EM_202.2	Type 2 diabetes	10633	18346	INTERVAL-trained	OPGS003499	lvldlpl	Phospholipids in large VLDL	Lipoprotein subclasses	Large VLDL (average diameter 53.6 nm)	0.0332149	1.00594	0.981039	1.03148	0.463398	0.643079	0.791044
EM_202.2	Type 2 diabetes	10633	18346	MCPS-trained	OPGS3339550	lvldlpl	Phospholipids in large VLDL	Lipoprotein subclasses	Large VLDL (average diameter 53.6 nm)	0.0812221	1.06056	1.03403	1.08778	4.54802	5.41527e-06	4.70451e-05
EM_202.2	Type 2 diabetes	10633	18346	INTERVAL-trained	OPGS003500	xlvldll	Total lipids in very large VLDL	Lipoprotein subclasses	Very large VLDL (average diameter 64 nm)	0.0269294	1.00447	0.979601	1.02998	0.34888	0.72718	0.849395
EM_202.2	Type 2 diabetes	10633	18346	MCPS-trained	OPGS3339551	xlvldll	Total lipids in very large VLDL	Lipoprotein subclasses	Very large VLDL (average diameter 64 nm)	0.0789583	1.05778	1.03126	1.08498	4.33605	1.45064e-05	9.16538e-05
EM_202.2	Type 2 diabetes	10633	18346	INTERVAL-trained	OPGS003501	svldlc	Cholesterol in small VLDL	Lipoprotein subclasses	Small VLDL (average diameter 36.8 nm)	0.0216963	1.01884	0.993043	1.04531	1.42655	0.153709	0.368372
EM_202.2	Type 2 diabetes	10633	18346	MCPS-trained	OPGS3339552	svldlc	Cholesterol in small VLDL	Lipoprotein subclasses	Small VLDL (average diameter 36.8 nm)	0.0884464	1.02271	0.997237	1.04883	1.74499	0.0809873	0.128889
EM_202.2	Type 2 diabetes	10633	18346	INTERVAL-trained	OPGS003502	xlvldlp	Concentration of very large VLDL particles	Lipoprotein subclasses	Very large VLDL (average diameter 64 nm)	0.0269128	1.00329	0.978446	1.02876	0.256612	0.797478	0.887272
EM_202.2	Type 2 diabetes	10633	18346	MCPS-trained	OPGS3339553	xlvldlp	Concentration of very large VLDL particles	Lipoprotein subclasses	Very large VLDL (average diameter 64 nm)	0.0811252	1.05905	1.03252	1.08626	4.43299	9.29357e-06	7.1354e-05
EM_202.2	Type 2 diabetes	10633	18346	INTERVAL-trained	OPGS003503	lhdlpl	Phospholipids in large HDL	Lipoprotein subclasses	Large HDL (average diameter 12.1 nm)	0.0314185	0.947319	0.923789	0.971448	-4.21739	2.47151e-05	0.00068708
EM_202.2	Type 2 diabetes	10633	18346	MCPS-trained	OPGS3339554	lhdlpl	Phospholipids in large HDL	Lipoprotein subclasses	Large HDL (average diameter 12.1 nm)	0.0881588	0.962439	0.93857	0.986915	-2.98796	0.00280844	0.0079668
EM_202.2	Type 2 diabetes	10633	18346	INTERVAL-trained	OPGS003504	xlvldltg	Triglycerides in very large VLDL	Lipoprotein subclasses	Very large VLDL (average diameter 64 nm)	0.0257535	0.996126	0.971457	1.02142	-0.303347	0.761626	0.882216
EM_202.2	Type 2 diabetes	10633	18346	MCPS-trained	OPGS3339555	xlvldltg	Triglycerides in very large VLDL	Lipoprotein subclasses	Very large VLDL (average diameter 64 nm)	0.0761418	1.05691	1.03055	1.08395	4.29457	1.75034e-05	0.000101374
EM_202.2	Type 2 diabetes	10633	18346	INTERVAL-trained	OPGS003505	faw6	Omega-6 fatty acids	Fatty acids		0.0350377	0.958448	0.933583	0.983976	-3.16447	0.00155368	0.0107981
EM_202.2	Type 2 diabetes	10633	18346	MCPS-trained	OPGS3339556	faw6	Omega-6 fatty acids	Fatty acids		0.0748914	1.00473	0.979755	1.03034	0.367447	0.713286	0.780683
EM_202.2	Type 2 diabetes	10633	18346	INTERVAL-trained	OPGS003506	xlvldlc	Cholesterol in very large VLDL	Lipoprotein subclasses	Very large VLDL (average diameter 64 nm)	0.0231164	1.00879	0.983754	1.03447	0.682758	0.49476	0.72038
EM_202.2	Type 2 diabetes	10633	18346	MCPS-trained	OPGS3339557	xlvldlc	Cholesterol in very large VLDL	Lipoprotein subclasses	Very large VLDL (average diameter 64 nm)	0.0801698	1.05161	1.02521	1.07869	3.87888	0.000104938	0.000405179
EM_202.2	Type 2 diabetes	10633	18346	INTERVAL-trained	OPGS003507	lvldlfc	Free cholesterol in large VLDL	Lipoprotein subclasses	Large VLDL (average diameter 53.6 nm)	0.0284576	1.0032	0.978359	1.02867	0.249712	0.80281	0.887272
EM_202.2	Type 2 diabetes	10633	18346	MCPS-trained	OPGS3339558	lvldlfc	Free cholesterol in large VLDL	Lipoprotein subclasses	Large VLDL (average diameter 53.6 nm)	0.0776283	1.05522	1.02881	1.08229	4.1573	3.22027e-05	0.000144393
EM_202.2	Type 2 diabetes	10633	18346	INTERVAL-trained	OPGS003508	shdltg	Triglycerides in small HDL	Lipoprotein subclasses	Small HDL (average diameter 8.7 nm)	0.044761	1.04156	1.01487	1.06895	3.07484	0.00210612	0.0126127
EM_202.2	Type 2 diabetes	10633	18346	MCPS-trained	OPGS3339559	shdltg	Triglycerides in small HDL	Lipoprotein subclasses	Small HDL (average diameter 8.7 nm)	0.0978511	1.05816	1.03192	1.08507	4.41284	1.02022e-05	7.1354e-05
EM_202.2	Type 2 diabetes	10633	18346	INTERVAL-trained	OPGS003509	xxlvldlfc	Free cholesterol in chylomicrons and extremely large VLDL	Lipoprotein subclasses	Chylomicrons and extremely large VLDL (particle diameters from 75 nm upwards)	0.0253456	1.00204	0.977193	1.02752	0.159249	0.873473	0.932993
EM_202.2	Type 2 diabetes	10633	18346	MCPS-trained	OPGS3339560	xxlvldlfc	Free cholesterol in chylomicrons and extremely large VLDL	Lipoprotein subclasses	Chylomicrons and extremely large VLDL (particle diameters from 75 nm upwards)	0.0824176	1.06116	1.03474	1.08825	4.61454	3.9396e-06	4.15477e-05
EM_202.2	Type 2 diabetes	10633	18346	INTERVAL-trained	OPGS003510	xxlvldlc	Cholesterol in chylomicrons and extremely large VLDL	Lipoprotein subclasses	Chylomicrons and extremely large VLDL (particle diameters from 75 nm upwards)	0.0300656	1.01068	0.985601	1.03639	0.828596	0.407333	0.629104
EM_202.2	Type 2 diabetes	10633	18346	MCPS-trained	OPGS3339561	xxlvldlc	Cholesterol in chylomicrons and extremely large VLDL	Lipoprotein subclasses	Chylomicrons and extremely large VLDL (particle diameters from 75 nm upwards)	0.0878192	1.05849	1.03209	1.08557	4.41148	1.02668e-05	7.1354e-05
EM_202.2	Type 2 diabetes	10633	18346	INTERVAL-trained	OPGS003511	pufa	Polyunsaturated fatty acids	Fatty acids		0.0369725	0.972415	0.947371	0.99812	-2.10134	0.0356108	0.137497
EM_202.2	Type 2 diabetes	10633	18346	MCPS-trained	OPGS3339562	pufa	Polyunsaturated fatty acids	Fatty acids		0.0765647	1.01042	0.985334	1.03614	0.808111	0.419027	0.51544
EM_202.2	Type 2 diabetes	10633	18346	INTERVAL-trained	OPGS003512	xlhdlfc	Free cholesterol in very large HDL	Lipoprotein subclasses	Very large HDL (average diameter 14.3 nm)	0.00905086	0.958946	0.935002	0.983503	-3.24944	0.00115633	0.00945471
EM_202.2	Type 2 diabetes	10633	18346	MCPS-trained	OPGS3339563	xlhdlfc	Free cholesterol in very large HDL	Lipoprotein subclasses	Very large HDL (average diameter 14.3 nm)	0.115647	1.01411	0.988936	1.03993	1.09253	0.274601	0.356724
EM_202.2	Type 2 diabetes	10633	18346	INTERVAL-trained	OPGS003513	xlvldlfc	Free cholesterol in very large VLDL	Lipoprotein subclasses	Very large VLDL (average diameter 64 nm)	0.0252093	1.01105	0.985919	1.03683	0.855931	0.392036	0.612281
EM_202.2	Type 2 diabetes	10633	18346	MCPS-trained	OPGS3339564	xlvldlfc	Free cholesterol in very large VLDL	Lipoprotein subclasses	Very large VLDL (average diameter 64 nm)	0.0806704	1.05735	1.03083	1.08456	4.30206	1.6922e-05	0.000101374
EM_202.2	Type 2 diabetes	10633	18346	INTERVAL-trained	OPGS003514	xxlvldlce	Cholesteryl esters in chylomicrons and extremely large VLDL	Lipoprotein subclasses	Chylomicrons and extremely large VLDL (particle diameters from 75 nm upwards)	0.0303887	1.01208	0.986947	1.03785	0.935938	0.349305	0.571216
EM_202.2	Type 2 diabetes	10633	18346	MCPS-trained	OPGS3339565	xxlvldlce	Cholesteryl esters in chylomicrons and extremely large VLDL	Lipoprotein subclasses	Chylomicrons and extremely large VLDL (particle diameters from 75 nm upwards)	0.0912431	1.05648	1.03008	1.08355	4.256	2.08116e-05	0.000107141
EM_202.2	Type 2 diabetes	10633	18346	INTERVAL-trained	OPGS003515	xsvldlce	Cholesteryl esters in very small VLDL	Lipoprotein subclasses	Very small VLDL (average diameter 31.3 nm)	0.0279617	1.0284	1.00279	1.05467	2.17684	0.0294926	0.12286
EM_202.2	Type 2 diabetes	10633	18346	MCPS-trained	OPGS3339566	xsvldlce	Cholesteryl esters in very small VLDL	Lipoprotein subclasses	Very small VLDL (average diameter 31.3 nm)	0.111976	0.999016	0.974185	1.02448	-0.0766758	0.938881	0.9667
EM_202.2	Type 2 diabetes	10633	18346	INTERVAL-trained	OPGS003516	xlvldlpl	Phospholipids in very large VLDL	Lipoprotein subclasses	Very large VLDL (average diameter 64 nm)	0.0263986	1.00234	0.977485	1.02784	0.182729	0.855011	0.922414
EM_202.2	Type 2 diabetes	10633	18346	MCPS-trained	OPGS3339567	xlvldlpl	Phospholipids in very large VLDL	Lipoprotein subclasses	Very large VLDL (average diameter 64 nm)	0.0812828	1.0553	1.02888	1.08241	4.16035	3.17761e-05	0.000144393
EM_202.2	Type 2 diabetes	10633	18346	INTERVAL-trained	OPGS003517	svldlce	Cholesteryl esters in small VLDL	Lipoprotein subclasses	Small VLDL (average diameter 36.8 nm)	0.0275847	1.02196	0.995957	1.04865	1.65195	0.0985456	0.297779
EM_202.2	Type 2 diabetes	10633	18346	MCPS-trained	OPGS3339568	svldlce	Cholesteryl esters in small VLDL	Lipoprotein subclasses	Small VLDL (average diameter 36.8 nm)	0.0926499	1.0244	0.998875	1.05058	1.87258	0.0611268	0.10115
EM_202.2	Type 2 diabetes	10633	18346	INTERVAL-trained	OPGS003518	mhdltg	Triglycerides in medium HDL	Lipoprotein subclasses	Medium HDL (average diameter 10.9 nm)	0.0447559	1.03975	1.01373	1.06644	3.01475	0.00257193	0.0143
EM_202.2	Type 2 diabetes	10633	18346	MCPS-trained	OPGS3339569	mhdltg	Triglycerides in medium HDL	Lipoprotein subclasses	Medium HDL (average diameter 10.9 nm)	0.103605	1.02975	1.00425	1.0559	2.29161	0.021928	0.0461816
EM_202.2	Type 2 diabetes	10633	18346	INTERVAL-trained	OPGS003519	xlhdlc	Cholesterol in very large HDL	Lipoprotein subclasses	Very large HDL (average diameter 14.3 nm)	0.0243303	0.96121	0.937196	0.985839	-3.06486	0.00217773	0.0126127
EM_202.2	Type 2 diabetes	10633	18346	MCPS-trained	OPGS3339570	xlhdlc	Cholesterol in very large HDL	Lipoprotein subclasses	Very large HDL (average diameter 14.3 nm)	0.119496	0.988241	0.963727	1.01338	-0.922943	0.356037	0.454029
EM_202.2	Type 2 diabetes	10633	18346	INTERVAL-trained	OPGS003520	hdlc	HDL cholesterol	Cholesterol		0.0411865	0.950804	0.927262	0.974944	-3.9437	8.0233e-05	0.00130696
EM_202.2	Type 2 diabetes	10633	18346	MCPS-trained	OPGS3339571	hdlc	HDL cholesterol	Cholesterol		0.0919906	0.938552	0.915342	0.962351	-4.96383	6.91166e-07	1.2009e-05
EM_202.2	Type 2 diabetes	10633	18346	INTERVAL-trained	OPGS003521	xlhdlce	Cholesteryl esters in very large HDL	Lipoprotein subclasses	Very large HDL (average diameter 14.3 nm)	0.0294119	0.961337	0.937422	0.985861	-3.06794	0.00215541	0.0126127
EM_202.2	Type 2 diabetes	10633	18346	MCPS-trained	OPGS3339572	xlhdlce	Cholesteryl esters in very large HDL	Lipoprotein subclasses	Very large HDL (average diameter 14.3 nm)	0.107988	0.977495	0.953204	1.0024	-1.77294	0.0762394	0.123224
EM_202.2	Type 2 diabetes	10633	18346	INTERVAL-trained	OPGS003522	unsat	Degree of unsaturation	Fatty acids		0.0717076	1.02201	0.991994	1.05294	1.4315	0.152286	0.368372
EM_202.2	Type 2 diabetes	10633	18346	MCPS-trained	OPGS3339573	unsat	Degree of unsaturation	Fatty acids		0.0866209	1.00456	0.979455	1.03032	0.352602	0.724387	0.786639
EM_202.2	Type 2 diabetes	10633	18346	INTERVAL-trained	OPGS003523	totfa	Total fatty acids	Fatty acids		0.038132	0.992896	0.967787	1.01866	-0.545597	0.585343	0.767573
EM_202.2	Type 2 diabetes	10633	18346	MCPS-trained	OPGS3339574	totfa	Total fatty acids	Fatty acids		0.0791113	1.02111	0.995727	1.04713	1.62654	0.103835	0.158605
EM_202.2	Type 2 diabetes	10633	18346	INTERVAL-trained	OPGS003524	mufa	Monounsaturated fatty acids	Fatty acids		0.0405973	0.998589	0.97368	1.02413	-0.109591	0.912734	0.939778
EM_202.2	Type 2 diabetes	10633	18346	MCPS-trained	OPGS3339575	mufa	Monounsaturated fatty acids	Fatty acids		0.0829376	1.03246	1.00675	1.05883	2.48311	0.0130239	0.0296774
EM_202.2	Type 2 diabetes	10633	18346	INTERVAL-trained	OPGS003525	sfa	Saturated fatty acids	Fatty acids		0.0311273	1.00239	0.977421	1.02799	0.185177	0.85309	0.922414
EM_202.2	Type 2 diabetes	10633	18346	MCPS-trained	OPGS3339576	sfa	Saturated fatty acids	Fatty acids		0.0715388	1.02145	0.996031	1.04751	1.65063	0.098814	0.152613
EM_202.2	Type 2 diabetes	10633	18346	INTERVAL-trained	OPGS003526	pc	Phosphatidylcholines	Other lipids		0.0391789	0.966626	0.942644	0.991218	-2.64818	0.00809254	0.0416616
EM_202.2	Type 2 diabetes	10633	18346	MCPS-trained	OPGS3339577	pc	Phosphatidylcholines	Other lipids		0.0795653	0.97153	0.947481	0.996189	-2.25855	0.0239111	0.0481801
EM_202.2	Type 2 diabetes	10633	18346	INTERVAL-trained	OPGS003527	sm	Sphingomyelins	Other lipids		0.0264376	1.00011	0.974541	1.02635	0.00827881	0.993395	0.993395
EM_202.2	Type 2 diabetes	10633	18346	MCPS-trained	OPGS3339578	sm	Sphingomyelins	Other lipids		0.0805032	0.96414	0.940242	0.988645	-2.85178	0.00434748	0.0111907
EM_202.2	Type 2 diabetes	10633	18346	INTERVAL-trained	OPGS003528	totcho	Total cholines	Other lipids		0.0365406	0.96853	0.944265	0.993418	-2.47011	0.013507	0.0605635
EM_202.2	Type 2 diabetes	10633	18346	MCPS-trained	OPGS3339579	totcho	Total cholines	Other lipids		0.0774685	0.976156	0.952008	1.00092	-1.88826	0.0589915	0.0987931
EM_202.2	Type 2 diabetes	10633	18346	INTERVAL-trained	OPGS003529	ldld	Average diameter for LDL particles	Lipoprotein particle sizes		0.00105507	1.0544	1.02795	1.08152	4.08746	4.36116e-05	0.00101033
EM_202.2	Type 2 diabetes	10633	18346	MCPS-trained	OPGS3339580	ldld	Average diameter for LDL particles	Lipoprotein particle sizes		0.0316083	1.01869	0.993307	1.04472	1.43829	0.150352	0.213255
EM_202.2	Type 2 diabetes	10633	18346	INTERVAL-trained	OPGS003530	totpg	Phosphoglycerides	Other lipids		0.0380444	0.967475	0.94319	0.992386	-2.54924	0.0107957	0.0517449
EM_202.2	Type 2 diabetes	10633	18346	MCPS-trained	OPGS3339581	totpg	Phosphoglycerides	Other lipids		0.0757385	0.979878	0.955628	1.00474	-1.58983	0.111873	0.167208
EM_202.2	Type 2 diabetes	10633	18346	INTERVAL-trained	OPGS003531	shdlce	Cholesteryl esters in small HDL	Lipoprotein subclasses	Small HDL (average diameter 8.7 nm)	0.000509493	0.983357	0.958715	1.00863	-1.29619	0.19491	0.434395
EM_202.2	Type 2 diabetes	10633	18346	MCPS-trained	OPGS3339582	shdlce	Cholesteryl esters in small HDL	Lipoprotein subclasses	Small HDL (average diameter 8.7 nm)	0.0801819	0.936514	0.913385	0.960229	-5.14086	2.73485e-07	5.43063e-06
EM_202.2	Type 2 diabetes	10633	18346	INTERVAL-trained	OPGS003532	apoa1	Apolipoprotein A1	Apolipoproteins		0.0326533	0.944125	0.920718	0.968128	-4.48882	7.16203e-06	0.000331841
EM_202.2	Type 2 diabetes	10633	18346	MCPS-trained	OPGS3339583	apoa1	Apolipoprotein A1	Apolipoproteins		0.0878691	0.943831	0.920459	0.967796	-4.51876	6.22036e-06	5.08606e-05
EM_202.2	Type 2 diabetes	10633	18346	INTERVAL-trained	OPGS003533	faw3	Omega-3 fatty acids	Fatty acids		0.0461319	0.995019	0.970279	1.02039	-0.388688	0.697507	0.835806
EM_202.2	Type 2 diabetes	10633	18346	MCPS-trained	OPGS3339584	faw3	Omega-3 fatty acids	Fatty acids		0.108867	1.02251	0.997122	1.04854	1.73534	0.0826799	0.129129
EM_202.2	Type 2 diabetes	10633	18346	INTERVAL-trained	OPGS003534	shdlpl	Phospholipids in small HDL	Lipoprotein subclasses	Small HDL (average diameter 8.7 nm)	0.00509856	0.986584	0.961287	1.01255	-1.0191	0.308155	0.534012
EM_202.2	Type 2 diabetes	10633	18346	MCPS-trained	OPGS3339585	shdlpl	Phospholipids in small HDL	Lipoprotein subclasses	Small HDL (average diameter 8.7 nm)	0.0612643	0.950525	0.927034	0.97461	-3.97434	7.05757e-05	0.000280287
EM_202.2	Type 2 diabetes	10633	18346	INTERVAL-trained	OPGS003535	shdlc	Cholesterol in small HDL	Lipoprotein subclasses	Small HDL (average diameter 8.7 nm)	0.00245066	0.981272	0.956592	1.00659	-1.45473	0.145743	0.361756
EM_202.2	Type 2 diabetes	10633	18346	MCPS-trained	OPGS3339586	shdlc	Cholesterol in small HDL	Lipoprotein subclasses	Small HDL (average diameter 8.7 nm)	0.0697559	0.932961	0.9099	0.956605	-5.43427	5.50205e-08	2.13675e-06
EM_202.2	Type 2 diabetes	10633	18346	INTERVAL-trained	OPGS003536	dha	Docosahexaenoic acid	Fatty acids		0.0133088	0.993199	0.968547	1.01848	-0.532212	0.594579	0.772398
EM_202.2	Type 2 diabetes	10633	18346	MCPS-trained	OPGS3339587	dha	Docosahexaenoic acid	Fatty acids		0.0578269	1.00808	0.983073	1.03372	0.627836	0.530112	0.624453
EM_202.2	Type 2 diabetes	10633	18346	INTERVAL-trained	OPGS003537	gp	Glycoprotein acetyls	Inflammation		0.018099	0.98887	0.964349	1.01401	-0.873694	0.382285	0.603837
EM_202.2	Type 2 diabetes	10633	18346	MCPS-trained	OPGS3339588	gp	Glycoprotein acetyls	Inflammation		0.0589627	1.0187	0.993422	1.04463	1.44525	0.148389	0.21264
EM_202.2	Type 2 diabetes	10633	18346	INTERVAL-trained	OPGS003538	mhdlce	Cholesteryl esters in medium HDL	Lipoprotein subclasses	Medium HDL (average diameter 10.9 nm)	0.0234369	0.954235	0.930607	0.978464	-3.66192	0.000250331	0.00316328
EM_202.2	Type 2 diabetes	10633	18346	MCPS-trained	OPGS3339589	mhdlce	Cholesteryl esters in medium HDL	Lipoprotein subclasses	Medium HDL (average diameter 10.9 nm)	0.0833912	0.927135	0.904054	0.950806	-5.88188	4.0562e-09	2.81906e-07
EM_202.2	Type 2 diabetes	10633	18346	INTERVAL-trained	OPGS003539	mhdlc	Cholesterol in medium HDL	Lipoprotein subclasses	Medium HDL (average diameter 10.9 nm)	0.0229737	0.952992	0.929372	0.977214	-3.76004	0.000169886	0.00236141
EM_202.2	Type 2 diabetes	10633	18346	MCPS-trained	OPGS3339590	mhdlc	Cholesterol in medium HDL	Lipoprotein subclasses	Medium HDL (average diameter 10.9 nm)	0.0817614	0.933815	0.910691	0.957526	-5.35268	8.66608e-08	2.40917e-06
EM_202.2	Type 2 diabetes	10633	18346	INTERVAL-trained	OPGS003540	shdlfc	Free cholesterol in small HDL	Lipoprotein subclasses	Small HDL (average diameter 8.7 nm)	0.000654769	0.986364	0.960233	1.01321	-1.0023	0.316198	0.534012
EM_202.2	Type 2 diabetes	10633	18346	MCPS-trained	OPGS3339591	shdlfc	Free cholesterol in small HDL	Lipoprotein subclasses	Small HDL (average diameter 8.7 nm)	0.0544589	0.956191	0.932525	0.980458	-3.50346	0.000459259	0.00148458
EM_202.2	Type 2 diabetes	10633	18346	INTERVAL-trained	OPGS003541	his	Histidine	Amino acids		0.00609483	0.998106	0.973179	1.02367	-0.146936	0.883183	0.932993
EM_202.2	Type 2 diabetes	10633	18346	MCPS-trained	OPGS3339592	his	Histidine	Amino acids		0.015432	0.991884	0.967213	1.01718	-0.634105	0.526012	0.624453
EM_202.2	Type 2 diabetes	10633	18346	INTERVAL-trained	OPGS003542	mhdlpl	Phospholipids in medium HDL	Lipoprotein subclasses	Medium HDL (average diameter 10.9 nm)	0.0210142	0.94527	0.921711	0.96943	-4.37111	1.23614e-05	0.00042956
EM_202.2	Type 2 diabetes	10633	18346	MCPS-trained	OPGS3339593	mhdlpl	Phospholipids in medium HDL	Lipoprotein subclasses	Medium HDL (average diameter 10.9 nm)	0.0760916	0.961031	0.937234	0.985431	-3.10722	0.00188854	0.0054689
EM_202.2	Type 2 diabetes	10633	18346	INTERVAL-trained	OPGS003543	mhdll	Total lipids in medium HDL	Lipoprotein subclasses	Medium HDL (average diameter 10.9 nm)	0.02088	0.935644	0.912332	0.959552	-5.16734	2.37452e-07	3.30058e-05
EM_202.2	Type 2 diabetes	10633	18346	MCPS-trained	OPGS3339594	mhdll	Total lipids in medium HDL	Lipoprotein subclasses	Medium HDL (average diameter 10.9 nm)	0.0801816	0.942795	0.919356	0.966831	-4.5861	4.51611e-06	4.18492e-05
EM_202.2	Type 2 diabetes	10633	18346	INTERVAL-trained	OPGS003544	mhdlp	Concentration of medium HDL particles	Lipoprotein subclasses	Medium HDL (average diameter 10.9 nm)	0.0234966	0.93899	0.915561	0.963019	-4.883	1.04485e-06	7.26169e-05
EM_202.2	Type 2 diabetes	10633	18346	MCPS-trained	OPGS3339595	mhdlp	Concentration of medium HDL particles	Lipoprotein subclasses	Medium HDL (average diameter 10.9 nm)	0.0849608	0.935198	0.911959	0.959028	-5.21859	1.80289e-07	4.1767e-06
EM_202.2	Type 2 diabetes	10633	18346	INTERVAL-trained	OPGS003545	mhdlfc	Free cholesterol in medium HDL	Lipoprotein subclasses	Medium HDL (average diameter 10.9 nm)	0.0192479	0.949812	0.926137	0.974092	-3.99822	6.38197e-05	0.00126728
EM_202.2	Type 2 diabetes	10633	18346	MCPS-trained	OPGS3339596	mhdlfc	Free cholesterol in medium HDL	Lipoprotein subclasses	Medium HDL (average diameter 10.9 nm)	0.0753714	0.947066	0.923676	0.971047	-4.26276	2.01916e-05	0.000107141
EM_202.2	Type 2 diabetes	10633	18346	INTERVAL-trained	OPGS003546	gln	Glutamine	Amino acids		0.0140513	1.00783	0.982491	1.03382	0.600373	0.548258	0.739882
EM_202.2	Type 2 diabetes	10633	18346	MCPS-trained	OPGS3339597	gln	Glutamine	Amino acids		0.0300736	1.02298	0.997614	1.04899	1.77355	0.0761369	0.123224
EM_202.2	Type 2 diabetes	10633	18346	INTERVAL-trained	OPGS003547	shdlp	Concentration of small HDL particles	Lipoprotein subclasses	Small HDL (average diameter 8.7 nm)	0.000556656	0.97927	0.953984	1.00523	-1.56942	0.116551	0.322251
EM_202.2	Type 2 diabetes	10633	18346	MCPS-trained	OPGS3339598	shdlp	Concentration of small HDL particles	Lipoprotein subclasses	Small HDL (average diameter 8.7 nm)	0.0719006	0.933166	0.91009	0.956828	-5.41442	6.14893e-08	2.13675e-06
EM_202.2	Type 2 diabetes	10633	18346	INTERVAL-trained	OPGS003548	shdll	Total lipids in small HDL	Lipoprotein subclasses	Small HDL (average diameter 8.7 nm)	0.00212459	0.985363	0.959658	1.01176	-1.09334	0.274244	0.495064
EM_202.2	Type 2 diabetes	10633	18346	MCPS-trained	OPGS3339599	shdll	Total lipids in small HDL	Lipoprotein subclasses	Small HDL (average diameter 8.7 nm)	0.0619425	0.942496	0.919201	0.966382	-4.63803	3.51751e-06	4.15477e-05
EM_202.2	Type 2 diabetes	10633	18346	INTERVAL-trained	OPGS003549	tyr	Tyrosine	Amino acids	Aromatic amino acids	0.00832705	0.993759	0.969088	1.01906	-0.488094	0.625483	0.781088
EM_202.2	Type 2 diabetes	10633	18346	MCPS-trained	OPGS3339600	tyr	Tyrosine	Amino acids	Aromatic amino acids	0.0350364	1.0198	0.994563	1.04569	1.53364	0.125119	0.185017
EM_202.2	Type 2 diabetes	10633	18346	INTERVAL-trained	OPGS003550	phe	Phenylalanine	Amino acids	Aromatic amino acids	0.00372838	0.999059	0.973665	1.02511	-0.0716986	0.942842	0.956606
EM_202.2	Type 2 diabetes	10633	18346	MCPS-trained	OPGS3339601	phe	Phenylalanine	Amino acids	Aromatic amino acids	0.0155403	1.00224	0.977449	1.02766	0.175131	0.860977	0.899818
EM_202.2	Type 2 diabetes	10633	18346	INTERVAL-trained	OPGS003551	ala	Alanine	Amino acids		0.00777823	0.993727	0.968793	1.0193	-0.485403	0.627391	0.781088
EM_202.2	Type 2 diabetes	10633	18346	MCPS-trained	OPGS3339602	ala	Alanine	Amino acids		0.0320527	1.01161	0.986381	1.03748	0.895654	0.370437	0.463881
EM_202.2	Type 2 diabetes	10633	18346	INTERVAL-trained	OPGS003552	crea	Creatinine	Fluid balance		0.00403145	0.99081	0.96448	1.01786	-0.671847	0.501681	0.72038
EM_202.2	Type 2 diabetes	10633	18346	MCPS-trained	OPGS3339603	crea	Creatinine	Fluid balance		0.0242864	0.975976	0.951828	1.00074	-1.90236	0.0571236	0.0968315
EM_202.2	Type 2 diabetes	10633	18346	INTERVAL-trained	OPGS003553	val	Valine	Amino acids	Branched-chain amino acids	0.00350702	1.00366	0.978815	1.02913	0.285546	0.775225	0.883249
EM_202.2	Type 2 diabetes	10633	18346	MCPS-trained	OPGS3339604	val	Valine	Amino acids	Branched-chain amino acids	0.0108842	1.02104	0.995412	1.04734	1.60549	0.108386	0.163756
EM_202.2	Type 2 diabetes	10633	18346	INTERVAL-trained	OPGS003554	leu	Leucine	Amino acids	Branched-chain amino acids	0.00102295	0.980521	0.95606	1.00561	-1.52623	0.126953	0.339356
EM_202.2	Type 2 diabetes	10633	18346	MCPS-trained	OPGS3339605	leu	Leucine	Amino acids	Branched-chain amino acids	0.00429111	0.993305	0.96787	1.01941	-0.507539	0.611777	0.708641
EM_202.2	Type 2 diabetes	10633	18346	INTERVAL-trained	OPGS003555	ile	Isoleucine	Amino acids	Branched-chain amino acids	0.000634254	0.991599	0.966843	1.01699	-0.654055	0.513076	0.72038
EM_202.2	Type 2 diabetes	10633	18346	MCPS-trained	OPGS3339606	ile	Isoleucine	Amino acids	Branched-chain amino acids	0.0048167	0.982791	0.956792	1.0095	-1.269	0.204441	0.275954
EM_202.2	Type 2 diabetes	10633	18346	INTERVAL-trained	OPGS003557	glc	Glucose	Glycolysis related metabolites		0.000122648	1.00756	0.981928	1.03385	0.572686	0.566857	0.757627
EM_202.2	Type 2 diabetes	10633	18346	MCPS-trained	OPGS3339608	glc	Glucose	Glycolysis related metabolites		0.0175942	1.34036	1.3061	1.37552	22.1743	6.08166e-109	8.45351e-107
EM_202.2	Type 2 diabetes	10633	18346	INTERVAL-trained	OPGS003558	acace	Acetoacetate	Ketone bodies		1.66265e-06	0.995211	0.970446	1.02061	-0.373369	0.708874	0.842166
EM_202.2	Type 2 diabetes	10633	18346	MCPS-trained	OPGS3339609	acace	Acetoacetate	Ketone bodies		0.00256257	0.945528	0.920261	0.971488	-4.05317	5.05292e-05	0.000218717
